# The causal effect of serum vitamin D concentration on COVID-19 susceptibility, severity and hospitalization traits: a Mendelian randomization study

**DOI:** 10.1101/2021.03.08.21252901

**Authors:** Zhiyong Cui, Yun Tian

## Abstract

**Background:** Evidence supporting the role of vitamin D in the coronavirus disease 2019 (COVID-19) pandemic remains controversial.

**Methods:** We performed a two-sample Mendelian randomization (MR) analysis to analyze the causal effect of the 25-hydroxyvitamin D [25(OH)D] concentration on COVID-19 susceptibility, severity and hospitalization traits by using summary-level GWAS data. The causal associations were estimated with inverse variance weighted (IVW) with fixed effects (IVW-fixed) and random effects (IVW-random), MR-Egger, weighted median and MR Robust Adjusted Profile Score (MR.RAPS) methods. We further applied the MR Steiger filtering method, MR Pleiotropy RESidual Sum and Outlier (MR-PRESSO) global test and PhenoScanner tool to check and remove single nucleotide polymorphisms (SNPs) that were horizontally pleiotropic.

**Results:** We found no evidence to support the causal associations between the serum 25(OH)D concentration and the risk of COVID-19 susceptibility (IVW-fixed: odds ratio [OR] = 0.9049, 95% confidence interval [CI] 0.8197∼0.9988, p = 0.0473), severity (IVW-fixed: OR = 1.0298, 95% CI 0.7699∼1.3775, p = 0.8432) and hospitalized traits (IVW-fixed: OR = 1.0713, 95% CI 0.8819∼1.3013, p = 0.4878) using outlier removed sets at a Bonferroni-corrected p threshold of 0.0167. Sensitivity analyses did not reveal any sign of horizontal pleiotropy.

**Conclusions:** Our MR analysis provided precise evidence that genetically lowered serum 25(OH)D concentrations were not causally associated with COVID-19 susceptibility, severity or hospitalized traits. Our study therefore did not provide evidence assessing the role of vitamin D supplementation during the COVID-19 pandemic. High-quality randomized controlled trials are necessary to explore and define the role of vitamin D supplementation in the prevention and treatment of COVID-19.

## Supplemental Table for "The causal effect of serum vitamin D concentration on COVID-19 susceptibility, severity and hospitalization traits: a Mendelian randomization study"

### Sheet: Table S1
Table S1. The study details included in COVID-19 HGI GWAS meta-analyses of COVID-19 susceptibility.
Phenotype	Covid vs Population
Population	European ancestry
Contributing Studies	N_cases	N_controls
BQC19_EUR	269	368
BelCovid_EUR	485	1477
BioVU_EUR	141	70615
CCPM_EUR	332	32375
CU_EUR	508	2149
DECODE_EUR	4256	270934
EstBB_EUR	1322	193774
FinnGen_FIN	810	237901
GCAT_EUR	253	4735
GENCOVID_EUR	1220	2443
GFG_EUR	147	5442
GHS_Freeze_145_EUR	869	112862
Genotek_EUR	676	12317
INTERVAL_EUR	838	40994
LGDB_EUR	275	1313
Lifelines_EUR	244	26553
SINAI_COVID_EUR	330	1396
Stanford_EUR	169	190
TOPMed_CHRIS10K_EUR	92	2373
TOPMed_Gardena_EUR	452	458
UCLA_EUR	203	17391
UKBB_EUR	6490	328577
SPGRX_EUR	362	302
MVP_EUR	1520	7600
genomicsengland100kgp_EUR	218	62302
Helix_EUR	178	5441
MGI_EUR	122	51458
NTR_EUR	145	5252
PHBB_EUR	151	29966
Ancestry_EUR	2417	14933
23ANDME_EUR	9913	85072
idipaz24genetics_EUR	106	75
Amsterdam_UMC_COVID_study_group_EUR	108	1413
HOSTAGE_EUR	1610	2205
SweCovid_EUR	77	3748
genomicc_EUR	1676	8380
Total	38984	1644784
Full names: EUR=Europe; FIN =Finland; BQC19=Biobanque Quebec COVID19; BelCovid=Genetic modifiers for COVID-19 related illness; BioVU=Vanderbilt Biobank; CCPM=The Colorado Center for Personalized Medicine; CU=Columbia University COVID19 Biobank; DECODE=deCODE; EstBB=Estonian Biobank; GCAT=Genomes for Life; GENCOVID=GEN-COVID, reCOVID; GFG=Genes for Good; GHS_Freeze_145=Geisinger Health System; Genotek=Genotek COVID-19 study; INTERVAL=UK Blood Donors Cohort; LGDB=Latvia COVID-19 research platform; SINAI_COVID=Analysis of COVID-19 within New York; Stanford=Genomic epidemiology of SARS-Cov-2 and host genetics in Coronavirus Disease 2019 (COVID-19); TOPMed_CHRIS10K=CHRIS; UCLA=UCLA Precision Health COVID-19 Biobank; UKBB=UK Biobank; SPGRX=Determining the Molecular Pathways and Genetic Predisposition of the Acute Inflammatory Process Caused by SARS-CoV-2; MVP=Million Veterans Program; genomicsengland100kgp=Genomics England; Helix=Helix Exome+ COVID-19 Phenotypes; MGI=Michigan Genomics Initiative; NTR=Netherlands Twin Register; PHBB=Partners Healthcare Biobank; idipaz24genetics=24Genetics; Amsterdam_UMC_COVID_study_group=Amsterdam UMC COVID study group; HOSTAGE=COVID19-Host(a)ge; SweCovid=The genetic predisposition to severe COVID-19

### Sheet: Table S2
Table S2. The study details included in COVID-19 HGI GWAS meta-analyses of COVID-19 severity.
Phenotype	Very severe respiratory confirmed covid vs Population
Population	European ancestry
Contributing Studies	N_cases	N_controls
BQC19_EUR	88	552
BelCovid_EUR	182	1477
CU_EUR	203	2149
FinnGen_FIN	68	238643
GENCOVID_EUR	724	2443
GHS_Freeze_145_EUR	53	112862
SweCovid_EUR	77	3748
UKBB_EUR	309	328577
idipaz24genetics_EUR	59	75
Amsterdam_UMC_COVID_study_group_EUR	66	1413
SPGRX_EUR	101	302
genomicc_EUR	1676	8380
Italy_HOSTAGE_EUR	698	1255
Spain_HOSTAGE_EUR	302	925
23ANDME_EUR	495	680440
Total	5101	1383241
Full names: EUR=Europe; FIN =Finland; BQC19=Biobanque Quebec COVID19; BelCovid=Genetic modifiers for COVID-19 related illness; CU=Columbia University COVID19 Biobank; GENCOVID=GEN-COVID, reCOVID; GHS_Freeze_145=Geisinger Health System; SweCovid=The genetic predisposition to severe COVID-19; UKBB=UK Biobank; idipaz24genetics=24Genetics; Amsterdam_UMC_COVID_study_group=Amsterdam UMC COVID study group; SPGRX=Determining the Molecular Pathways and Genetic Predisposition of the Acute Inflammatory Process Caused by SARS-CoV-2; Italy_HOSTAGE=Italy COVID19-Host(a)ge; Spain_HOSTAGE=Spain COVID19-Host(a)ge

### Sheet: Table S3
Table S3. The study details included in COVID-19 HGI GWAS meta-analyses of COVID-19 hospitalization.
Phenotype	Hospitalized covid vs Population
Population	European ancestry
Name	N_cases	N_controls
BQC19_EUR	244	396
BelCovid_EUR	363	1477
CU_EUR	453	2149
EstBB_EUR	90	196339
FinnGen_FIN	106	238605
GENCOVID_EUR	893	2443
GHS_Freeze_145_EUR	180	112862
LGDB_EUR	57	1531
UCLA_EUR	80	17514
UKBB_EUR	1670	328577
idipaz24genetics_EUR	106	75
Amsterdam_UMC_COVID_study_group_EUR	108	1413
SPGRX_EUR	311	302
DECODE_EUR	89	274322
MVP_EUR	436	2180
HOSTAGE_EUR	1610	2205
23ANDME_EUR	613	680416
BoSCO_EUR	212	512
FHoGID_EUR	362	259
Ancestry_EUR	250	1967
SweCovid_EUR	77	3748
genomicc_EUR	1676	8380
Total	9986	1877672
Full names: EUR=Europe; FIN =Finland; BQC19=Biobanque Quebec COVID19; BelCovid=Genetic modifiers for COVID-19 related illness; CU=Columbia University COVID19 Biobank; EstBB=Estonian Biobank; GENCOVID=GEN-COVID, reCOVID; GHS_Freeze_145=Geisinger Health System; LGDB=Latvia COVID-19 research platform; UCLA=UCLA Precision Health COVID-19 Biobank; UKBB=UK Biobank; idipaz24genetics=24Genetics; Amsterdam_UMC_COVID_study_group=Amsterdam UMC COVID study group; SPGRX=Determining the Molecular Pathways and Genetic Predisposition of the Acute Inflammatory Process Caused by SARS-CoV-2; MVP=Million Veterans Program; HOSTAGE=Helix Exome+ COVID-19 Phenotypes; BoSCO=Bonn Study of COVID19 genetics; SweCovid=The genetic predisposition to severe COVID-19

### Sheet: Table S4
Table S4. Characteristics of SNPs in outlier removed sets used in Mendelian randomization analysis of effect of the serum 25(OH)D concentration on COVID-19 susceptibility risk.
SNP	chr	pos	effect allele	other allele	beta.exposure	eaf.exposure	se.exposure	r2	pval.exposure	F statistic	beta.outcome	eaf.outcome	se.outcome	pval.outcome	samplesize.outcome	samplesize.exposure	Steiger filtering results
rs10083762	16	11907210	G	C	0.0123284	0.272684	0.00220472	6.02874e-05	2.25e-08	31.2685	0.0146	0.289	0.0105	0.164	1518024	415723	TRUE
rs10085881	7	21577960	C	T	-0.0147558	0.282185	0.0022042	8.82068e-05	2.17e-11	44.815	0.00856	0.288	0.0109	0.43	1507613	407826	TRUE
rs1038165	12	68665940	C	T	-0.0119457	0.416651	0.00198724	6.93672e-05	1.84e-09	36.1345	-0.00788	0.587	0.00964	0.413	1518028	417036	TRUE
rs10454087	17	40735641	T	C	-0.0122147	0.284822	0.00217301	6.07832e-05	1.9e-08	31.5967	0.0104	0.275	0.0106	0.326	1588784	417361	TRUE
rs1047891	2	211540507	A	C	-0.0135284	0.315821	0.00210789	7.90922e-05	1.38e-10	41.1905	0.019	0.309	0.0102	0.0607	1588425	417580	TRUE
rs10822145	10	64934548	T	C	-0.0121924	0.475476	0.00196711	7.41485e-05	5.71e-10	38.4168	0.0034	0.491	0.00944	0.718	1588784	415858	TRUE
rs10832277	11	14493371	A	G	-0.0751102	0.368511	0.00204448	0.00262569	1.8e-295	1349.68	0.00315	0.371	0.00998	0.752	1579664	412274	TRUE
rs10859995	12	96375682	T	C	0.040203	0.417366	0.00198979	0.000786067	8.9e-91	408.228	-0.0192	0.591	0.00982	0.0507	1579664	417580	TRUE
rs10908469	1	155468732	C	A	0.0161977	0.26971	0.0022117	0.000103354	2.41e-13	53.6357	-0.0143	0.272	0.0123	0.247	1026738	415788	TRUE
rs11076175	16	57006378	G	A	0.0235215	0.178358	0.00256731	0.000162157	5.1e-20	83.9409	0.00133	0.185	0.0123	0.914	1588425	416093	TRUE
rs11182428	12	38526387	T	C	0.0126371	0.480005	0.0019634	7.97205e-05	1.22e-10	41.4264	-0.0128	0.516	0.00984	0.193	1579664	416925	TRUE
rs11542462	16	82033810	A	G	-0.0231127	0.134344	0.00287329	0.00012425	8.7e-16	64.7057	-0.0323	0.124	0.0151	0.0328	1486924	417580	TRUE
rs117862422	11	13210063	C	T	-0.0534987	0.013593	0.00850356	7.67517e-05	3.15e-10	39.5808	-0.0548	0.0277	0.0383	0.153	1553087	414299	TRUE
rs12056768	8	116988527	T	G	0.0223941	0.417091	0.00199332	0.000243853	2.76e-29	126.216	0.00523	0.578	0.00972	0.591	1586127	414768	TRUE
rs12123821	1	152179152	T	C	0.077327	0.047527	0.00460541	0.000541359	2.87e-63	281.92	-0.000866	0.0486	0.0241	0.971	1512050	417580	TRUE
rs12317268	12	21352541	G	A	-0.0209962	0.151004	0.0027423	0.000113033	1.91e-14	58.6208	-0.00299	0.193	0.0125	0.811	1588784	415450	TRUE
rs1260326	2	27730940	T	C	-0.0220783	0.393435	0.0020055	0.000232655	3.46e-28	121.195	-0.000755	0.617	0.00965	0.938	1587761	417580	TRUE
rs13011615	2	21274167	T	A	0.0165882	0.135027	0.0028837	6.42764e-05	8.8e-09	33.0901	0.0272	0.141	0.0139	0.0499	1578728	412087	TRUE
rs13284054	9	107669073	C	T	0.0180893	0.117727	0.00308629	6.79755e-05	4.6e-09	34.3534	-0.00719	0.121	0.0152	0.636	1507613	405247	TRUE
rs138072379	11	14332994	T	C	0.0534735	0.018991	0.00720756	0.000106544	1.18e-13	55.0428	0.0279	0.0277	0.0358	0.435	1554714	415418	TRUE
rs142004400	14	50829560	C	A	-0.0323463	0.034529	0.0053803	6.97594e-05	1.83e-09	36.144	-0.0192	0.0384	0.0293	0.513	1302515	415148	TRUE
rs142158911	19	11190534	A	G	0.0262209	0.114608	0.00309738	0.000139533	2.55e-17	71.6649	-0.00746	0.11	0.0155	0.63	1516208	412939	TRUE
rs143069752	6	40962537	A	T	0.0216873	0.067337	0.0039289	5.90771e-05	3.39e-08	30.4698	-0.042	0.078	0.0185	0.0229	1518028	413137	TRUE
rs143488652	11	13508611	G	A	-0.0627684	0.013384	0.00855352	0.000104051	2.16e-13	53.8508	-0.0187	0.0163	0.047	0.692	1554516	414944	TRUE
rs146128209	11	14683683	G	A	-0.0570622	0.07085	0.00383181	0.000428699	3.73e-50	221.763	-0.0123	0.0712	0.0187	0.509	1588120	415434	TRUE
rs1532085	15	58683366	A	G	-0.0261854	0.385165	0.00201451	0.000324753	1.25e-38	168.958	0.00916	0.61	0.00968	0.344	1588784	417580	TRUE
rs1800588	15	58723675	T	C	-0.032985	0.215203	0.00238495	0.00036751	1.67e-43	191.282	0.023	0.224	0.0114	0.0434	1588425	417580	TRUE
rs182050989	1	27262545	T	C	-0.0335518	0.027954	0.00594652	6.11776e-05	1.68e-08	31.8351	0.0521	0.0372	0.0293	0.0754	1317026	416941	TRUE
rs1858889	7	107117447	C	A	0.0111657	0.501537	0.00196262	6.23358e-05	1.28e-08	32.3668	0.00676	0.487	0.00976	0.489	1555073	416807	TRUE
rs189407772	4	100146674	G	A	0.0525376	0.022694	0.00661736	0.000122437	2.03e-15	63.0334	0.0359	0.0234	0.0353	0.31	1576029	413606	TRUE
rs1966478	5	118627319	T	C	0.0121919	0.307028	0.00213304	6.32509e-05	1.09e-08	32.6697	0.00287	0.68	0.0102	0.779	1588425	414878	TRUE
rs2012736	2	234622379	A	C	-0.0482016	0.080814	0.00360987	0.000345178	1.14e-40	178.295	-0.0192	0.0939	0.0171	0.262	1393688	415119	TRUE
rs2037511	18	61366207	A	G	0.0173514	0.166007	0.00263876	8.33658e-05	4.85e-11	43.2384	0.0185	0.169	0.0126	0.144	1588425	417492	TRUE
rs2074735	22	31535872	C	G	0.0274185	0.064096	0.00400826	9.01944e-05	7.89e-12	46.7924	-0.0256	0.0961	0.0174	0.142	1587515	417580	TRUE
rs212100	19	48376995	T	C	0.0656512	0.164001	0.00264909	0.00118186	1.38e-135	614.175	-0.000676	0.838	0.0133	0.959	1578064	416419	TRUE
rs2123930	15	100231033	A	G	-0.0142339	0.279422	0.00219639	8.15867e-05	9.14e-11	41.998	0.0028	0.285	0.0109	0.797	1577459	413493	TRUE
rs2131925	1	63025942	G	T	0.0220704	0.356375	0.00205279	0.000223455	5.84e-27	115.593	0.0111	0.672	0.01	0.271	1588784	417580	TRUE
rs2171427	12	24822154	A	G	-0.0151579	0.154873	0.00273821	6.01459e-05	3.1e-08	30.6439	-0.00336	0.174	0.0144	0.816	798616	408964	TRUE
rs2207132	20	39142516	A	G	-0.0371561	0.03289	0.00549277	8.78274e-05	1.34e-11	45.7591	0.0114	0.0487	0.026	0.66	1508549	417580	TRUE
rs2229742	21	16339172	C	G	-0.0248803	0.103451	0.00322071	0.000114829	1.12e-14	59.6771	0.00226	0.11	0.0157	0.886	1518028	417580	TRUE
rs2248551	6	131924689	A	G	-0.0213336	0.165222	0.00264146	0.000125544	6.67e-16	65.2289	-0.0189	0.186	0.013	0.147	1508549	416984	TRUE
rs2346264	7	133536351	A	C	0.0145964	0.217315	0.00239884	7.24767e-05	1.17e-09	37.0245	-0.00277	0.789	0.0123	0.821	1569608	410103	TRUE
rs2418929	10	91501477	G	C	0.0155337	0.214807	0.00238548	8.13963e-05	7.43e-11	42.4032	-0.0161	0.238	0.0115	0.16	1588784	417554	TRUE
rs2642439	1	220970499	A	G	0.0149512	0.314926	0.00211251	9.64557e-05	1.47e-12	50.0904	-0.00887	0.689	0.0102	0.384	1582806	416510	TRUE
rs2659007	17	79217478	A	G	0.0110518	0.451021	0.00198996	6.04851e-05	2.8e-08	30.8445	-0.00691	0.456	0.0101	0.496	1497583	409972	TRUE
rs2756119	14	104001517	A	G	0.0127471	0.383223	0.00204132	7.68126e-05	4.25e-10	38.9943	-0.00195	0.387	0.0103	0.85	1498852	407563	TRUE
rs28407950	6	32626348	T	C	-0.0139759	0.244118	0.00228396	7.20847e-05	9.41e-10	37.444	-0.000113	0.286	0.0113	0.992	1546258	416858	TRUE
rs2847500	11	120114421	A	G	-0.0221293	0.123503	0.00298138	0.000106021	1.15e-13	55.0935	-0.0226	0.135	0.0148	0.129	1507613	417580	TRUE
rs2952289	17	66464414	C	T	-0.0175965	0.201968	0.00245415	9.98126e-05	7.49e-13	51.4103	0.00695	0.8	0.0119	0.56	1516759	413003	TRUE
rs34284484	13	55710231	G	T	-0.0118453	0.285599	0.0021693	5.7256e-05	4.75e-08	29.8162	0.0105	0.283	0.0105	0.316	1588784	416214	TRUE
rs34726834	8	25889606	T	C	0.014763	0.251983	0.00227261	8.21603e-05	8.24e-11	42.1987	-0.00532	0.268	0.0111	0.633	1578369	412404	TRUE
rs35408430	1	17560195	T	C	-0.0215783	0.342194	0.00206787	0.000209621	1.72e-25	108.89	0.00574	0.354	0.00995	0.564	1587515	416366	TRUE
rs3745669	19	11943852	C	T	-0.0127779	0.372058	0.00203169	7.6292e-05	3.19e-10	39.5552	-0.00855	0.368	0.0098	0.383	1588784	417216	TRUE
rs3814995	19	36342212	T	C	-0.0125506	0.311595	0.0021171	6.75762e-05	3.06e-09	35.1436	-0.0156	0.323	0.0102	0.128	1587515	417580	TRUE
rs3890624	4	166251068	G	A	0.0115865	0.395078	0.00203874	6.41677e-05	1.32e-08	32.2984	-0.00553	0.39	0.0103	0.592	1498493	404004	TRUE
rs4121823	18	47144223	T	A	0.0185463	0.154667	0.00273556	8.99436e-05	1.2e-11	45.9645	-0.00594	0.166	0.0135	0.66	1578365	410711	TRUE
rs41301394	7	75612803	T	C	0.0120574	0.281812	0.00218002	5.88484e-05	3.19e-08	30.5905	-0.024	0.301	0.0107	0.0254	1578369	416563	TRUE
rs429358	19	45411941	C	T	-0.0220845	0.152471	0.00272701	0.000126051	5.57e-16	65.5846	0.0173	0.153	0.0145	0.233	1313235	417580	TRUE
rs4364259	4	15892159	A	G	0.0164171	0.202148	0.00246779	8.6939e-05	2.88e-11	44.2564	0.00179	0.224	0.0132	0.892	1222393	408470	TRUE
rs4418728	10	94839724	T	G	0.0120188	0.451688	0.00196957	7.15515e-05	1.05e-09	37.2374	0.00613	0.455	0.00946	0.517	1588425	417121	TRUE
rs4616820	4	57745481	T	C	-0.0123381	0.464954	0.00198682	7.57404e-05	5.3e-10	38.5638	0.00979	0.464	0.01	0.328	1568944	409145	TRUE
rs4846917	1	230299222	T	C	-0.0154318	0.203441	0.00244825	7.71826e-05	2.92e-10	39.7303	0.0104	0.783	0.0119	0.382	1573109	411605	TRUE
rs512083	1	46027355	C	T	0.0117619	0.460815	0.00197592	6.87463e-05	2.64e-09	35.4337	0.000379	0.477	0.00975	0.969	1507308	413726	TRUE
rs55707527	1	41769113	T	G	0.0147759	0.219948	0.00237903	7.49172e-05	5.27e-10	38.5752	0.0255	0.222	0.0115	0.0265	1588784	413603	TRUE
rs57459725	8	61312205	G	C	-0.0171173	0.1329	0.00289651	6.75297e-05	3.43e-09	34.9237	-0.00546	0.146	0.0136	0.689	1588784	415766	TRUE
rs5771043	22	50867268	A	G	-0.0123395	0.327884	0.0020886	6.71104e-05	3.46e-09	34.9048	0.00999	0.347	0.0101	0.32	1587874	416568	TRUE
rs57938057	11	71048671	C	T	-0.0788205	0.017696	0.00745307	0.000215988	3.87e-26	111.843	0.0327	0.0362	0.0302	0.279	1578369	416116	TRUE
rs58387006	2	32579999	C	A	-0.0135048	0.22182	0.00236253	6.29632e-05	1.09e-08	32.6755	0.0115	0.225	0.012	0.339	1569605	415183	TRUE
rs6003465	22	23365501	C	T	-0.0121022	0.331994	0.00209089	6.49635e-05	7.12e-09	33.5017	-0.0234	0.325	0.0107	0.0285	1498852	412865	TRUE
rs61815559	1	152271219	T	A	0.0849495	0.031422	0.00564498	0.000439258	3.52e-51	226.463	-0.0642	0.0292	0.0314	0.0408	1468982	412963	TRUE
rs62007299	15	77711719	G	A	0.011876	0.287463	0.0021662	5.77776e-05	4.2e-08	30.0568	-0.0131	0.7	0.0106	0.216	1579664	416920	TRUE
rs62012766	15	63852834	C	T	-0.0177019	0.15711	0.00269549	8.29936e-05	5.13e-11	43.1285	-0.0209	0.188	0.0125	0.0946	1588784	416963	TRUE
rs62115743	19	51514874	T	C	0.0268038	0.081544	0.00361606	0.000107615	1.24e-13	54.9442	0.0189	0.0924	0.0177	0.287	1483712	410035	TRUE
rs6438900	3	125148287	G	C	0.013338	0.258009	0.00225881	6.81153e-05	3.53e-09	34.8676	-0.005	0.274	0.011	0.65	1578369	411020	TRUE
rs6547409	2	21190209	T	C	0.0275138	0.049783	0.00452427	7.16201e-05	1.19e-09	36.9832	0.0133	0.0645	0.0218	0.541	1578728	414125	TRUE
rs6671730	1	2339139	A	G	-0.0148007	0.434286	0.0019802	0.000107638	7.76e-14	55.8658	-0.00586	0.453	0.00992	0.555	1508549	415405	TRUE
rs6724965	2	101440151	G	A	-0.0168614	0.171481	0.0025993	8.07859e-05	8.76e-11	42.0799	-0.0249	0.194	0.0122	0.041	1526264	417580	TRUE
rs6782190	3	85639672	G	A	0.0189783	0.352488	0.00205245	0.000164413	2.32e-20	85.5007	-0.0161	0.663	0.0099	0.104	1518028	416911	TRUE
rs6834488	4	88178919	T	C	-0.0144983	0.423718	0.00199061	0.000102654	3.26e-13	53.0471	0.00354	0.396	0.00956	0.711	1588784	414978	TRUE
rs700065	9	125833669	G	T	0.0184958	0.139258	0.00283268	8.20105e-05	6.6e-11	42.6335	0.014	0.842	0.0137	0.309	1506398	416964	TRUE
rs71297391	3	52376773	T	C	0.0249183	0.048274	0.00456623	5.70548e-05	4.84e-08	29.7798	-0.0281	0.0454	0.0231	0.224	1588783	417506	TRUE
rs71601787	4	72866015	A	G	0.0417564	0.326717	0.00210938	0.000767089	3.25e-87	391.865	-0.00279	0.315	0.0105	0.791	1507608	410487	TRUE
rs727857	2	58981967	G	A	0.0114596	0.388511	0.00203019	6.23966e-05	1.66e-08	31.8615	-0.00971	0.592	0.00991	0.327	1578064	409686	TRUE
rs72834856	6	22801858	G	T	-0.0236277	0.072064	0.00379241	7.46637e-05	4.66e-10	38.8161	-0.0255	0.0755	0.0186	0.17	1588784	415915	TRUE
rs733454	11	76477721	T	C	0.0196919	0.099588	0.00328006	6.9543e-05	1.93e-09	36.0422	0.026	0.0898	0.0172	0.13	1512376	415955	TRUE
rs73413596	12	111582630	C	T	0.0229711	0.073854	0.00376755	7.2185e-05	1.08e-09	37.1745	0.013	0.0869	0.0177	0.461	1507613	413966	TRUE
rs7439366	4	69964338	C	T	-0.0321132	0.455559	0.00196677	0.000511555	6.25e-60	266.6	0.00828	0.474	0.00949	0.383	1588784	417580	TRUE
rs7528419	1	109817192	G	A	0.0200051	0.224671	0.00235095	0.000139426	1.75e-17	72.4094	0.000682	0.222	0.0114	0.952	1588425	417580	TRUE
rs7569755	2	118648261	A	G	0.0134773	0.29058	0.00217845	7.48867e-05	6.15e-10	38.2746	-0.0117	0.277	0.0111	0.291	1569608	410139	TRUE
rs7657132	4	73416601	G	A	-0.0144351	0.316686	0.00213708	9.01818e-05	1.43e-11	45.6245	-0.00134	0.317	0.0107	0.901	1567675	405450	TRUE
rs7675923	4	72345872	A	G	-0.0261763	0.15599	0.00271741	0.000180423	5.81e-22	92.7911	0.0259	0.839	0.0133	0.0523	1576071	412941	TRUE
rs7784802	7	64015379	T	A	0.0138289	0.360991	0.00204051	8.82284e-05	1.23e-11	45.9301	-0.00564	0.354	0.011	0.608	879787	417239	TRUE
rs77924615	16	20392332	A	G	-0.0152505	0.193485	0.0025127	7.25868e-05	1.28e-09	36.8372	0.0152	0.209	0.0122	0.213	1578369	407680	TRUE
rs78649910	4	3482213	A	T	-0.0198588	0.106179	0.00320252	7.48558e-05	5.61e-10	38.4523	-0.0266	0.127	0.0152	0.081	1507613	411070	TRUE
rs8018720	14	39556185	G	C	0.0379615	0.176673	0.00256924	0.000419237	2.11e-49	218.312	-0.0164	0.166	0.0126	0.193	1588120	417580	TRUE
rs80204526	18	47066144	A	C	-0.0525662	0.010629	0.00956611	5.81159e-05	3.91e-08	30.1955	0.089	0.0154	0.0503	0.0764	1510325	416615	TRUE
rs804281	8	11611865	A	G	-0.0152639	0.416395	0.00199057	0.000113236	1.75e-14	58.7998	0.0159	0.597	0.00999	0.111	1554714	416585	TRUE
rs8063565	16	30883965	G	C	-0.0130823	0.266418	0.00221764	6.68976e-05	3.65e-09	34.8006	0.0121	0.279	0.0111	0.276	1473995	416803	TRUE
rs8091117	18	28919794	A	C	-0.0256002	0.065298	0.00396694	8e-05	1.09e-10	41.6462	0.00339	0.0838	0.0177	0.848	1588784	417580	TRUE
rs8107974	19	19388500	T	A	0.0385453	0.076243	0.00369622	0.000209281	1.84e-25	108.749	-0.0147	0.0791	0.0182	0.419	1588425	417086	TRUE
rs8121940	20	52742306	G	C	-0.0377054	0.195249	0.00247391	0.000446774	1.88e-52	232.295	0.000698	0.213	0.0117	0.953	1517669	416843	TRUE
rs8123293	20	52718555	G	A	0.028362	0.11305	0.00309628	0.000161314	5.19e-20	83.906	-0.0136	0.149	0.0141	0.336	1517669	417580	TRUE
rs9476310	6	57767576	C	T	-0.0116428	0.488637	0.00197047	6.77424e-05	3.45e-09	34.912	0.00906	0.518	0.0101	0.371	1566950	414844	TRUE
rs9490317	6	121859499	C	T	0.0110474	0.445894	0.0019812	6.0308e-05	2.46e-08	31.0931	-0.00774	0.44	0.00979	0.429	1578728	411732	TRUE
rs964184	11	116648917	G	C	-0.0432954	0.131624	0.00289945	0.000428506	2.03e-50	222.973	-0.00194	0.142	0.0136	0.886	1588425	417580	TRUE
rs9861009	3	141654685	T	C	-0.0146893	0.272485	0.00221867	8.55494e-05	3.57e-11	43.8346	-0.00337	0.719	0.0112	0.764	1569249	411690	TRUE
All								0.0182842		Average = 89.1985
SNP = single nucleotide polymorphism; Chr = chromosome; pos = position; se = standard error; eaf = effect allele frequency; r2 = the proportion of phenotypic variation explained by genetic variants

### Sheet: Table S5
Table S5. Characteristics of SNPs in outlier removed sets used in Mendelian randomization analysis of effect of the serum 25(OH)D concentration on COVID-19 severity risk.
SNP	chr	pos	effect allele	other allele	beta.exposure	eaf.exposure	se.exposure	pval.exposure	r2	F-statistic	beta.outcome	eaf.outcome	se.outcome	pval.outcome	samplesize.outcome	samplesize.exposure	Steiger filtering results
rs10083762	16	11907210	G	C	0.0123284	0.272684	0.00220472	2.25e-08	6.02874e-05	31.2685	-0.0106	0.282	0.0297	0.721	707407	415723	TRUE
rs10085881	7	21577960	C	T	-0.0147558	0.282185	0.0022042	2.17e-11	8.82068e-05	44.815	0.0638	0.285	0.0385	0.0976	697351	407826	TRUE
rs1038165	12	68665940	C	T	-0.0119457	0.416651	0.00198724	1.84e-09	6.93672e-05	36.1345	0.00904	0.575	0.0267	0.735	707407	417036	TRUE
rs10454087	17	40735641	T	C	-0.0122147	0.284822	0.00217301	1.9e-08	6.07832e-05	31.5967	-0.0271	0.268	0.0306	0.375	707407	417361	TRUE
rs1047891	2	211540507	A	C	-0.0135284	0.315821	0.00210789	1.38e-10	7.90922e-05	41.1905	0.00132	0.318	0.0287	0.963	707407	417580	TRUE
rs10822145	10	64934548	T	C	-0.0121924	0.475476	0.00196711	5.71e-10	7.41485e-05	38.4168	-0.0453	0.479	0.0264	0.0857	707407	415858	TRUE
rs10832277	11	14493371	A	G	-0.0751102	0.368511	0.00204448	1.8e-295	0.00262569	1349.68	-0.0562	0.369	0.0273	0.0396	707407	412274	TRUE
rs10859995	12	96375682	T	C	0.040203	0.417366	0.00198979	8.9e-91	0.000786067	408.228	-0.046	0.603	0.0268	0.0854	707407	417580	TRUE
rs10908469	1	155468732	C	A	0.0161977	0.26971	0.0022117	2.41e-13	0.000103354	53.6357	-0.0365	0.268	0.0407	0.369	458640	415788	TRUE
rs11076175	16	57006378	G	A	0.0235215	0.178358	0.00256731	5.1e-20	0.000162157	83.9409	-0.0489	0.177	0.0344	0.156	707407	416093	TRUE
rs11182428	12	38526387	T	C	0.0126371	0.480005	0.0019634	1.22e-10	7.97205e-05	41.4264	-0.00372	0.507	0.0266	0.889	707407	416925	TRUE
rs11542462	16	82033810	A	G	-0.0231127	0.134344	0.00287329	8.7e-16	0.00012425	64.7057	0.00056	0.119	0.0564	0.992	695469	417580	TRUE
rs117862422	11	13210063	C	T	-0.0534987	0.013593	0.00850356	3.15e-10	7.67517e-05	39.5808	0.00112	0.025	0.108	0.992	704518	414299	TRUE
rs12056768	8	116988527	T	G	0.0223941	0.417091	0.00199332	2.76e-29	0.000243853	126.216	-0.0122	0.564	0.0284	0.667	705055	414768	TRUE
rs12123821	1	152179152	T	C	0.077327	0.047527	0.00460541	2.87e-63	0.000541359	281.92	0.0517	0.0449	0.0698	0.459	707407	417580	TRUE
rs12317268	12	21352541	G	A	-0.0209962	0.151004	0.0027423	1.91e-14	0.000113033	58.6208	-0.008	0.197	0.0365	0.826	707407	415450	TRUE
rs1260326	2	27730940	T	C	-0.0220783	0.393435	0.0020055	3.46e-28	0.000232655	121.195	0.0255	0.614	0.027	0.346	707004	417580	TRUE
rs12949853	17	7570878	G	A	-0.0140575	0.193256	0.00253462	2.92e-08	6.1619e-05	30.7603	0.00579	0.805	0.0404	0.886	697351	400629	TRUE
rs13011615	2	21274167	T	A	0.0165882	0.135027	0.0028837	8.8e-09	6.42764e-05	33.0901	0.0637	0.139	0.0456	0.162	697351	412087	TRUE
rs13284054	9	107669073	C	T	0.0180893	0.117727	0.00308629	4.6e-09	6.79755e-05	34.3534	-0.0306	0.119	0.0494	0.536	697351	405247	TRUE
rs138072379	11	14332994	T	C	0.0534735	0.018991	0.00720756	1.18e-13	0.000106544	55.0428	0.0221	0.0205	0.141	0.876	696948	415418	TRUE
rs142004400	14	50829560	C	A	-0.0323463	0.034529	0.0053803	1.83e-09	6.97594e-05	36.144	-0.0509	0.0302	0.103	0.622	696948	415148	TRUE
rs142158911	19	11190534	A	G	0.0262209	0.114608	0.00309738	2.55e-17	0.000139533	71.6649	0.066	0.112	0.0512	0.197	697351	412939	TRUE
rs143069752	6	40962537	A	T	0.0216873	0.067337	0.0039289	3.39e-08	5.90771e-05	30.4698	-0.0763	0.0666	0.053	0.151	707407	413137	TRUE
rs143488652	11	13508611	G	A	-0.0627684	0.013384	0.00855352	2.16e-13	0.000104051	53.8508	0.0309	0.0101	0.123	0.803	704652	414944	TRUE
rs146128209	11	14683683	G	A	-0.0570622	0.07085	0.00383181	3.73e-50	0.000428699	221.763	0.0146	0.062	0.0521	0.78	707004	415434	TRUE
rs1532085	15	58683366	A	G	-0.0261854	0.385165	0.00201451	1.25e-38	0.000324753	168.958	0.017	0.604	0.0269	0.527	707407	417580	TRUE
rs1800588	15	58723675	T	C	-0.032985	0.215203	0.00238495	1.67e-43	0.00036751	191.282	0.0201	0.227	0.032	0.531	707407	417580	TRUE
rs182050989	1	27262545	T	C	-0.0335518	0.027954	0.00594652	1.68e-08	6.11776e-05	31.8351	0.105	0.0287	0.112	0.346	458640	416941	TRUE
rs1858889	7	107117447	C	A	0.0111657	0.501537	0.00196262	1.28e-08	6.23358e-05	32.3668	-0.0121	0.486	0.034	0.722	696948	416807	TRUE
rs189407772	4	100146674	G	A	0.0525376	0.022694	0.00661736	2.03e-15	0.000122437	63.0334	0.0282	0.0177	0.0992	0.776	704652	413606	TRUE
rs1966478	5	118627319	T	C	0.0121919	0.307028	0.00213304	1.09e-08	6.32509e-05	32.6697	-0.00352	0.687	0.0289	0.903	707407	414878	TRUE
rs2012736	2	234622379	A	C	-0.0482016	0.080814	0.00360987	1.14e-40	0.000345178	178.295	-0.064	0.0817	0.0463	0.167	707407	415119	TRUE
rs2037511	18	61366207	A	G	0.0173514	0.166007	0.00263876	4.85e-11	8.33658e-05	43.2384	-0.00451	0.165	0.0349	0.897	707407	417492	TRUE
rs2074735	22	31535872	C	G	0.0274185	0.064096	0.00400826	7.89e-12	9.01944e-05	46.7924	-0.0649	0.0923	0.0522	0.214	707407	417580	TRUE
rs212100	19	48376995	T	C	0.0656512	0.164001	0.00264909	1.38e-135	0.00118186	614.175	-0.0985	0.839	0.0457	0.0311	696948	416419	TRUE
rs2123930	15	100231033	A	G	-0.0142339	0.279422	0.00219639	9.14e-11	8.15867e-05	41.998	0.0114	0.291	0.0386	0.767	697351	413493	TRUE
rs2131925	1	63025942	G	T	0.0220704	0.356375	0.00205279	5.84e-27	0.000223455	115.593	0.0107	0.68	0.0283	0.705	707407	417580	TRUE
rs2171427	12	24822154	A	G	-0.0151579	0.154873	0.00273821	3.1e-08	6.01459e-05	30.6439	0.107	0.161	0.0422	0.0109	458640	408964	TRUE
rs2207132	20	39142516	A	G	-0.0371561	0.03289	0.00549277	1.34e-11	8.78274e-05	45.7591	-0.00694	0.0447	0.0733	0.925	707407	417580	TRUE
rs2229742	21	16339172	C	G	-0.0248803	0.103451	0.00322071	1.12e-14	0.000114829	59.6771	0.016	0.106	0.046	0.728	707407	417580	TRUE
rs2248551	6	131924689	A	G	-0.0213336	0.165222	0.00264146	6.67e-16	0.000125544	65.2289	-0.039	0.179	0.0372	0.294	707407	416984	TRUE
rs2346264	7	133536351	A	C	0.0145964	0.217315	0.00239884	1.17e-09	7.24767e-05	37.0245	0.0132	0.801	0.0415	0.75	697351	410103	TRUE
rs2418929	10	91501477	G	C	0.0155337	0.214807	0.00238548	7.43e-11	8.13963e-05	42.4032	-0.0597	0.24	0.0335	0.0744	707407	417554	TRUE
rs2642439	1	220970499	A	G	0.0149512	0.314926	0.00211251	1.47e-12	9.64557e-05	50.0904	0.0391	0.695	0.0288	0.174	707407	416510	TRUE
rs2659007	17	79217478	A	G	0.0110518	0.451021	0.00198996	2.8e-08	6.04851e-05	30.8445	-9.96e-05	0.452	0.0344	0.998	697351	409972	TRUE
rs2756119	14	104001517	A	G	0.0127471	0.383223	0.00204132	4.25e-10	7.68126e-05	38.9943	-0.0292	0.381	0.0348	0.401	697351	407563	TRUE
rs28407950	6	32626348	T	C	-0.0139759	0.244118	0.00228396	9.41e-10	7.20847e-05	37.444	0.0396	0.286	0.036	0.271	697351	416858	TRUE
rs2847500	11	120114421	A	G	-0.0221293	0.123503	0.00298138	1.15e-13	0.000106021	55.0935	0.000343	0.132	0.0518	0.995	697351	417580	TRUE
rs2952289	17	66464414	C	T	-0.0175965	0.201968	0.00245415	7.49e-13	9.98126e-05	51.4103	0.0514	0.804	0.033	0.12	707407	413003	TRUE
rs34284484	13	55710231	G	T	-0.0118453	0.285599	0.0021693	4.75e-08	5.7256e-05	29.8162	0.0105	0.28	0.0293	0.719	707407	416214	TRUE
rs34726834	8	25889606	T	C	0.014763	0.251983	0.00227261	8.24e-11	8.21603e-05	42.1987	0.058	0.267	0.0405	0.152	697351	412404	TRUE
rs35408430	1	17560195	T	C	-0.0215783	0.342194	0.00206787	1.72e-25	0.000209621	108.89	0.00615	0.351	0.0276	0.824	707407	416366	TRUE
rs3745669	19	11943852	C	T	-0.0127779	0.372058	0.00203169	3.19e-10	7.6292e-05	39.5552	-0.0543	0.358	0.0275	0.0481	707407	417216	TRUE
rs3814995	19	36342212	T	C	-0.0125506	0.311595	0.0021171	3.06e-09	6.75762e-05	35.1436	-0.0225	0.329	0.0292	0.44	707407	417580	TRUE
rs3890624	4	166251068	G	A	0.0115865	0.395078	0.00203874	1.32e-08	6.41677e-05	32.2984	0.0392	0.379	0.0358	0.273	697351	404004	TRUE
rs4121823	18	47144223	T	A	0.0185463	0.154667	0.00273556	1.2e-11	8.99436e-05	45.9645	0.0169	0.157	0.0518	0.745	697351	410711	TRUE
rs41301394	7	75612803	T	C	0.0120574	0.281812	0.00218002	3.19e-08	5.88484e-05	30.5905	-0.0632	0.318	0.0377	0.0936	697351	416563	TRUE
rs429358	19	45411941	C	T	-0.0220845	0.152471	0.00272701	5.57e-16	0.000126051	65.5846	0.01	0.159	0.0398	0.801	707407	417580	TRUE
rs4364259	4	15892159	A	G	0.0164171	0.202148	0.00246779	2.88e-11	8.6939e-05	44.2564	0.00436	0.212	0.044	0.921	697351	408470	TRUE
rs4418728	10	94839724	T	G	0.0120188	0.451688	0.00196957	1.05e-09	7.15515e-05	37.2374	-0.0494	0.458	0.0265	0.0623	707407	417121	TRUE
rs4616820	4	57745481	T	C	-0.0123381	0.464954	0.00198682	5.3e-10	7.57404e-05	38.5638	0.0203	0.458	0.0342	0.552	696948	409145	TRUE
rs4846917	1	230299222	T	C	-0.0154318	0.203441	0.00244825	2.92e-10	7.71826e-05	39.7303	0.0205	0.775	0.04	0.607	697351	411605	TRUE
rs512083	1	46027355	C	T	0.0117619	0.460815	0.00197592	2.64e-09	6.87463e-05	35.4337	0.0148	0.471	0.0341	0.665	697351	413726	TRUE
rs532436	9	136149830	A	G	-0.0177723	0.183792	0.00252896	2.1e-12	9.47643e-05	49.3859	-0.184	0.804	0.0425	1.42e-05	696948	417502	TRUE
rs55707527	1	41769113	T	G	0.0147759	0.219948	0.00237903	5.27e-10	7.49172e-05	38.5752	0.0348	0.221	0.0321	0.279	707407	413603	TRUE
rs57459725	8	61312205	G	C	-0.0171173	0.1329	0.00289651	3.43e-09	6.75297e-05	34.9237	0.0912	0.148	0.0381	0.0166	707407	415766	TRUE
rs5771043	22	50867268	A	G	-0.0123395	0.327884	0.0020886	3.46e-09	6.71104e-05	34.9048	-0.013	0.353	0.0286	0.651	707407	416568	TRUE
rs57938057	11	71048671	C	T	-0.0788205	0.017696	0.00745307	3.87e-26	0.000215988	111.843	0.0572	0.0297	0.0942	0.544	697351	416116	TRUE
rs58387006	2	32579999	C	A	-0.0135048	0.22182	0.00236253	1.09e-08	6.29632e-05	32.6755	-0.0212	0.224	0.0418	0.612	697351	415183	TRUE
rs6003465	22	23365501	C	T	-0.0121022	0.331994	0.00209089	7.12e-09	6.49635e-05	33.5017	0.0134	0.313	0.0357	0.707	697351	412865	TRUE
rs61815559	1	152271219	T	A	0.0849495	0.031422	0.00564498	3.52e-51	0.000439258	226.463	-0.0999	0.0235	0.123	0.416	696948	412963	TRUE
rs62007299	15	77711719	G	A	0.011876	0.287463	0.0021662	4.2e-08	5.77776e-05	30.0568	0.0095	0.699	0.029	0.744	707407	416920	TRUE
rs62012766	15	63852834	C	T	-0.0177019	0.15711	0.00269549	5.13e-11	8.29936e-05	43.1285	0.00797	0.183	0.0359	0.825	707407	416963	TRUE
rs62115743	19	51514874	T	C	0.0268038	0.081544	0.00361606	1.24e-13	0.000107615	54.9442	0.117	0.0914	0.0633	0.0644	697351	410035	TRUE
rs6438900	3	125148287	G	C	0.013338	0.258009	0.00225881	3.53e-09	6.81153e-05	34.8676	0.00663	0.276	0.0383	0.862	697351	411020	TRUE
rs6547409	2	21190209	T	C	0.0275138	0.049783	0.00452427	1.19e-09	7.16201e-05	36.9832	-0.115	0.0606	0.0793	0.146	697351	414125	TRUE
rs6671730	1	2339139	A	G	-0.0148007	0.434286	0.0019802	7.76e-14	0.000107638	55.8658	-0.00283	0.449	0.0275	0.918	707407	415405	TRUE
rs6724965	2	101440151	G	A	-0.0168614	0.171481	0.0025993	8.76e-11	8.07859e-05	42.0799	-0.0254	0.187	0.0342	0.458	707407	417580	TRUE
rs6782190	3	85639672	G	A	0.0189783	0.352488	0.00205245	2.32e-20	0.000164413	85.5007	0.00136	0.674	0.0274	0.96	707407	416911	TRUE
rs6834488	4	88178919	T	C	-0.0144983	0.423718	0.00199061	3.26e-13	0.000102654	53.0471	0.0226	0.389	0.0269	0.401	707407	414978	TRUE
rs700065	9	125833669	G	T	0.0184958	0.139258	0.00283268	6.6e-11	8.20105e-05	42.6335	-0.0409	0.848	0.0491	0.404	696948	416964	TRUE
rs71297391	3	52376773	T	C	0.0249183	0.048274	0.00456623	4.84e-08	5.70548e-05	29.7798	-0.078	0.0442	0.0592	0.187	707407	417506	TRUE
rs71601787	4	72866015	A	G	0.0417564	0.326717	0.00210938	3.25e-87	0.000767089	391.865	0.0674	0.318	0.0358	0.0595	697351	410487	TRUE
rs727857	2	58981967	G	A	0.0114596	0.388511	0.00203019	1.66e-08	6.23966e-05	31.8615	-0.0202	0.584	0.0346	0.56	696948	409686	TRUE
rs72834856	6	22801858	G	T	-0.0236277	0.072064	0.00379241	4.66e-10	7.46637e-05	38.8161	-0.0377	0.0693	0.0515	0.464	707407	415915	TRUE
rs72997688	11	75575832	G	A	0.0245654	0.05704	0.00422998	6.34e-09	6.49158e-05	33.7265	0.0721	0.063	0.0579	0.213	707407	415736	TRUE
rs733454	11	76477721	T	C	0.0196919	0.099588	0.00328006	1.93e-09	6.9543e-05	36.0422	0.0696	0.0827	0.0502	0.166	707004	415955	TRUE
rs73413596	12	111582630	C	T	0.0229711	0.073854	0.00376755	1.08e-09	7.2185e-05	37.1745	0.0182	0.0708	0.0584	0.756	697351	413966	TRUE
rs7439366	4	69964338	C	T	-0.0321132	0.455559	0.00196677	6.25e-60	0.000511555	266.6	0.00738	0.496	0.0267	0.783	707004	417580	TRUE
rs7528419	1	109817192	G	A	0.0200051	0.224671	0.00235095	1.75e-17	0.000139426	72.4094	-0.00405	0.218	0.0322	0.9	707407	417580	TRUE
rs7569755	2	118648261	A	G	0.0134773	0.29058	0.00217845	6.15e-10	7.48867e-05	38.2746	0.0716	0.266	0.0376	0.0566	697351	410139	TRUE
rs7657132	4	73416601	G	A	-0.0144351	0.316686	0.00213708	1.43e-11	9.01818e-05	45.6245	0.00584	0.317	0.0368	0.874	696948	405450	TRUE
rs7675923	4	72345872	A	G	-0.0261763	0.15599	0.00271741	5.81e-22	0.000180423	92.7911	-0.00196	0.851	0.0469	0.967	694999	412941	TRUE
rs7784802	7	64015379	T	A	0.0138289	0.360991	0.00204051	1.23e-11	8.82284e-05	45.9301	0.0191	0.354	0.0287	0.507	468696	417239	TRUE
rs77924615	16	20392332	A	G	-0.0152505	0.193485	0.0025127	1.28e-09	7.25868e-05	36.8372	-0.0191	0.205	0.0456	0.674	697351	407680	TRUE
rs78649910	4	3482213	A	T	-0.0198588	0.106179	0.00320252	5.61e-10	7.48558e-05	38.4523	-0.0602	0.115	0.0558	0.281	697351	411070	TRUE
rs8018720	14	39556185	G	C	0.0379615	0.176673	0.00256924	2.11e-49	0.000419237	218.312	0.0175	0.167	0.0348	0.615	707004	417580	TRUE
rs80204526	18	47066144	A	C	-0.0525662	0.010629	0.00956611	3.91e-08	5.81159e-05	30.1955	0.261	0.00897	0.192	0.173	694596	416615	TRUE
rs804281	8	11611865	A	G	-0.0152639	0.416395	0.00199057	1.75e-14	0.000113236	58.7998	0.0154	0.619	0.0344	0.654	696948	416585	TRUE
rs8063565	16	30883965	G	C	-0.0130823	0.266418	0.00221764	3.65e-09	6.68976e-05	34.8006	0.00373	0.276	0.0397	0.925	697351	416803	TRUE
rs8091117	18	28919794	A	C	-0.0256002	0.065298	0.00396694	1.09e-10	8e-05	41.6462	0.0394	0.0708	0.0496	0.427	707407	417580	TRUE
rs8107974	19	19388500	T	A	0.0385453	0.076243	0.00369622	1.84e-25	0.000209281	108.749	-0.00218	0.0726	0.0508	0.966	707407	417086	TRUE
rs8121940	20	52742306	G	C	-0.0377054	0.195249	0.00247391	1.88e-52	0.000446774	232.295	-0.0688	0.211	0.0322	0.0327	707407	416843	TRUE
rs8123293	20	52718555	G	A	0.028362	0.11305	0.00309628	5.19e-20	0.000161314	83.906	-0.0571	0.139	0.042	0.174	707407	417580	TRUE
rs9476310	6	57767576	C	T	-0.0116428	0.488637	0.00197047	3.45e-09	6.77424e-05	34.912	-0.00894	0.524	0.0354	0.801	694999	414844	TRUE
rs9490317	6	121859499	C	T	0.0110474	0.445894	0.0019812	2.46e-08	6.0308e-05	31.0931	-0.0266	0.448	0.0343	0.439	697351	411732	TRUE
rs964184	11	116648917	G	C	-0.0432954	0.131624	0.00289945	2.03e-50	0.000428506	222.973	-0.0037	0.139	0.0379	0.922	707407	417580	TRUE
rs9861009	3	141654685	T	C	-0.0146893	0.272485	0.00221867	3.57e-11	8.55494e-05	43.8346	0.0408	0.731	0.0388	0.294	697351	411690	TRUE
All									0.0185055	Average = 87.7882
SNP = single nucleotide polymorphism; Chr = chromosome; pos = position; se = standard error; eaf = effect allele frequency; r2 = the proportion of phenotypic variation explained by genetic variants

### Sheet: Table S6
Table S6. Characteristics of SNPs in outlier removed sets used in Mendelian randomization analysis of effect of serum 25(OH)D concentration on COVID-19 hospitalization risk.
SNP	chr	pos	effect allele	other allele	beta.exposure	eaf.exposure	se.exposure	pval.exposure	r2	F-statistic	beta.outcome	eaf.outcome	se.outcome	pval.outcome	samplesize.outcome	samplesize.exposure	Steiger filtering results
rs10083762	16	11907210	G	C	0.0123284	0.272684	0.00220472	2.25e-08	6.02874e-05	31.2685	-0.0214	0.287	0.0203	0.292	1206008	415723	TRUE
rs10085881	7	21577960	C	T	-0.0147558	0.282185	0.0022042	2.17e-11	8.82068e-05	44.815	0.0287	0.289	0.0228	0.209	1196573	407826	TRUE
rs1038165	12	68665940	C	T	-0.0119457	0.416651	0.00198724	1.84e-09	6.93672e-05	36.1345	-0.0349	0.592	0.0186	0.0612	1206008	417036	TRUE
rs10454087	17	40735641	T	C	-0.0122147	0.284822	0.00217301	1.9e-08	6.07832e-05	31.5967	-0.0165	0.272	0.0206	0.424	1206629	417361	TRUE
rs1047891	2	211540507	A	C	-0.0135284	0.315821	0.00210789	1.38e-10	7.90922e-05	41.1905	0.0256	0.305	0.0195	0.189	1206629	417580	TRUE
rs10822145	10	64934548	T	C	-0.0121924	0.475476	0.00196711	5.71e-10	7.41485e-05	38.4168	-0.0126	0.494	0.0182	0.49	1206629	415858	TRUE
rs10832277	11	14493371	A	G	-0.0751102	0.368511	0.00204448	1.8e-295	0.00262569	1349.68	-0.0199	0.367	0.0194	0.303	1204013	412274	TRUE
rs10859995	12	96375682	T	C	0.040203	0.417366	0.00198979	8.9e-91	0.000786067	408.228	-0.0284	0.599	0.019	0.135	1204013	417580	TRUE
rs10908469	1	155468732	C	A	0.0161977	0.26971	0.0022117	2.41e-13	0.000103354	53.6357	-0.0206	0.267	0.0246	0.402	663241	415788	TRUE
rs11076175	16	57006378	G	A	0.0235215	0.178358	0.00256731	5.1e-20	0.000162157	83.9409	-0.0212	0.184	0.0236	0.369	1206629	416093	TRUE
rs11182428	12	38526387	T	C	0.0126371	0.480005	0.0019634	1.22e-10	7.97205e-05	41.4264	-0.00919	0.516	0.019	0.628	1204013	416925	TRUE
rs11542462	16	82033810	A	G	-0.0231127	0.134344	0.00287329	8.7e-16	0.00012425	64.7057	-0.0124	0.118	0.0322	0.699	1176224	417580	TRUE
rs117862422	11	13210063	C	T	-0.0534987	0.013593	0.00850356	3.15e-10	7.67517e-05	39.5808	-0.105	0.0255	0.0808	0.193	1182005	414299	TRUE
rs12056768	8	116988527	T	G	0.0223941	0.417091	0.00199332	2.76e-29	0.000243853	126.216	-0.0034	0.575	0.0191	0.859	1204027	414768	TRUE
rs12123821	1	152179152	T	C	0.077327	0.047527	0.00460541	2.87e-63	0.000541359	281.92	0.0508	0.0437	0.0474	0.284	1206008	417580	TRUE
rs12317268	12	21352541	G	A	-0.0209962	0.151004	0.0027423	1.91e-14	0.000113033	58.6208	-0.0243	0.199	0.0245	0.321	1206629	415450	TRUE
rs1260326	2	27730940	T	C	-0.0220783	0.393435	0.0020055	3.46e-28	0.000232655	121.195	0.0154	0.625	0.0187	0.409	1206016	417580	TRUE
rs12949853	17	7570878	G	A	-0.0140575	0.193256	0.00253462	2.92e-08	6.1619e-05	30.7603	0.0263	0.799	0.0262	0.316	1193336	400629	TRUE
rs13011615	2	21274167	T	A	0.0165882	0.135027	0.0028837	8.8e-09	6.42764e-05	33.0901	0.0232	0.135	0.0282	0.411	1196573	412087	TRUE
rs13284054	9	107669073	C	T	0.0180893	0.117727	0.00308629	4.6e-09	6.79755e-05	34.3534	-0.000977	0.116	0.0308	0.975	1196573	405247	TRUE
rs138072379	11	14332994	T	C	0.0534735	0.018991	0.00720756	1.18e-13	0.000106544	55.0428	0.0421	0.0236	0.0799	0.599	1178366	415418	TRUE
rs142004400	14	50829560	C	A	-0.0323463	0.034529	0.0053803	1.83e-09	6.97594e-05	36.144	0.0451	0.0321	0.0607	0.457	921549	415148	TRUE
rs142158911	19	11190534	A	G	0.0262209	0.114608	0.00309738	2.55e-17	0.000139533	71.6649	0.0235	0.104	0.0309	0.447	1196573	412939	TRUE
rs143069752	6	40962537	A	T	0.0216873	0.067337	0.0039289	3.39e-08	5.90771e-05	30.4698	-0.0579	0.074	0.0359	0.107	1206629	413137	TRUE
rs143488652	11	13508611	G	A	-0.0627684	0.013384	0.00855352	2.16e-13	0.000104051	53.8508	-0.115	0.0102	0.0883	0.194	1184232	414944	TRUE
rs146128209	11	14683683	G	A	-0.0570622	0.07085	0.00383181	3.73e-50	0.000428699	221.763	-0.003	0.066	0.0363	0.934	1205395	415434	TRUE
rs1532085	15	58683366	A	G	-0.0261854	0.385165	0.00201451	1.25e-38	0.000324753	168.958	0.00856	0.608	0.0187	0.647	1206629	417580	TRUE
rs1800588	15	58723675	T	C	-0.032985	0.215203	0.00238495	1.67e-43	0.00036751	191.282	0.0156	0.222	0.0218	0.474	1206629	417580	TRUE
rs182050989	1	27262545	T	C	-0.0335518	0.027954	0.00594652	1.68e-08	6.11776e-05	31.8351	0.0664	0.0331	0.0629	0.292	940268	416941	TRUE
rs1858889	7	107117447	C	A	0.0111657	0.501537	0.00196262	1.28e-08	6.23358e-05	32.3668	-0.0353	0.484	0.0205	0.0842	1178366	416807	TRUE
rs189407772	4	100146674	G	A	0.0525376	0.022694	0.00661736	2.03e-15	0.000122437	63.0334	0.0756	0.0176	0.0706	0.284	1198011	413606	TRUE
rs1966478	5	118627319	T	C	0.0121919	0.307028	0.00213304	1.09e-08	6.32509e-05	32.6697	-0.00665	0.679	0.0196	0.735	1206629	414878	TRUE
rs2012736	2	234622379	A	C	-0.0482016	0.080814	0.00360987	1.14e-40	0.000345178	178.295	-0.0345	0.0899	0.0319	0.28	1010200	415119	TRUE
rs2037511	18	61366207	A	G	0.0173514	0.166007	0.00263876	4.85e-11	8.33658e-05	43.2384	0.0194	0.164	0.0239	0.419	1206629	417492	TRUE
rs2074735	22	31535872	C	G	0.0274185	0.064096	0.00400826	7.89e-12	9.01944e-05	46.7924	-0.0151	0.098	0.0348	0.664	1206629	417580	TRUE
rs212100	19	48376995	T	C	0.0656512	0.164001	0.00264909	1.38e-135	0.00118186	614.175	-0.0229	0.842	0.0274	0.404	1195960	416419	TRUE
rs2123930	15	100231033	A	G	-0.0142339	0.279422	0.00219639	9.14e-11	8.15867e-05	41.998	-0.00593	0.285	0.023	0.797	1195952	413493	TRUE
rs2131925	1	63025942	G	T	0.0220704	0.356375	0.00205279	5.84e-27	0.000223455	115.593	0.00014	0.678	0.0192	0.994	1206629	417580	TRUE
rs2171427	12	24822154	A	G	-0.0151579	0.154873	0.00273821	3.1e-08	6.01459e-05	30.6439	0.0348	0.166	0.027	0.198	487022	408964	TRUE
rs2207132	20	39142516	A	G	-0.0371561	0.03289	0.00549277	1.34e-11	8.78274e-05	45.7591	-0.0287	0.0465	0.0509	0.572	1204013	417580	TRUE
rs2229742	21	16339172	C	G	-0.0248803	0.103451	0.00322071	1.12e-14	0.000114829	59.6771	0.0218	0.106	0.0311	0.483	1206008	417580	TRUE
rs2248551	6	131924689	A	G	-0.0213336	0.165222	0.00264146	6.67e-16	0.000125544	65.2289	-0.0274	0.188	0.0257	0.286	1204013	416984	TRUE
rs2346264	7	133536351	A	C	0.0145964	0.217315	0.00239884	1.17e-09	7.24767e-05	37.0245	-0.00369	0.794	0.0262	0.888	1193336	410103	TRUE
rs2418929	10	91501477	G	C	0.0155337	0.214807	0.00238548	7.43e-11	8.13963e-05	42.4032	-0.0395	0.242	0.0228	0.0834	1206008	417554	TRUE
rs2642439	1	220970499	A	G	0.0149512	0.314926	0.00211251	1.47e-12	9.64557e-05	50.0904	0.00714	0.692	0.0196	0.716	1206629	416510	TRUE
rs2659007	17	79217478	A	G	0.0110518	0.451021	0.00198996	2.8e-08	6.04851e-05	30.8445	-0.0245	0.454	0.0213	0.249	1193957	409972	TRUE
rs2756119	14	104001517	A	G	0.0127471	0.383223	0.00204132	4.25e-10	7.68126e-05	38.9943	-0.00131	0.388	0.0219	0.952	1193336	407563	TRUE
rs28407950	6	32626348	T	C	-0.0139759	0.244118	0.00228396	9.41e-10	7.20847e-05	37.444	0.00983	0.288	0.0235	0.675	1176363	416858	TRUE
rs2847500	11	120114421	A	G	-0.0221293	0.123503	0.00298138	1.15e-13	0.000106021	55.0935	-0.022	0.133	0.0316	0.485	1195952	417580	TRUE
rs2952289	17	66464414	C	T	-0.0175965	0.201968	0.00245415	7.49e-13	9.98126e-05	51.4103	0.0304	0.806	0.0228	0.183	1206008	413003	TRUE
rs34284484	13	55710231	G	T	-0.0118453	0.285599	0.0021693	4.75e-08	5.7256e-05	29.8162	0.013	0.28	0.0201	0.516	1206629	416214	TRUE
rs34726834	8	25889606	T	C	0.014763	0.251983	0.00227261	8.24e-11	8.21603e-05	42.1987	0.0263	0.271	0.0234	0.261	1196573	412404	TRUE
rs35408430	1	17560195	T	C	-0.0215783	0.342194	0.00206787	1.72e-25	0.000209621	108.89	0.0298	0.357	0.0191	0.12	1206629	416366	TRUE
rs3745669	19	11943852	C	T	-0.0127779	0.372058	0.00203169	3.19e-10	7.6292e-05	39.5552	-0.0146	0.366	0.019	0.443	1206629	417216	TRUE
rs3814995	19	36342212	T	C	-0.0125506	0.311595	0.0021171	3.06e-09	6.75762e-05	35.1436	-0.0187	0.325	0.0196	0.342	1206629	417580	TRUE
rs3890624	4	166251068	G	A	0.0115865	0.395078	0.00203874	1.32e-08	6.41677e-05	32.2984	0.0428	0.389	0.0218	0.0497	1193336	404004	TRUE
rs4121823	18	47144223	T	A	0.0185463	0.154667	0.00273556	1.2e-11	8.99436e-05	45.9645	0.002	0.166	0.0295	0.946	1195952	410711	TRUE
rs41301394	7	75612803	T	C	0.0120574	0.281812	0.00218002	3.19e-08	5.88484e-05	30.5905	-0.0426	0.305	0.0223	0.0559	1196573	416563	TRUE
rs429358	19	45411941	C	T	-0.0220845	0.152471	0.00272701	5.57e-16	0.000126051	65.5846	0.059	0.151	0.0268	0.0278	932218	417580	TRUE
rs4364259	4	15892159	A	G	0.0164171	0.202148	0.00246779	2.88e-11	8.6939e-05	44.2564	-0.0497	0.225	0.0272	0.0678	918925	408470	TRUE
rs4418728	10	94839724	T	G	0.0120188	0.451688	0.00196957	1.05e-09	7.15515e-05	37.2374	-0.00185	0.454	0.0183	0.92	1206629	417121	TRUE
rs4616820	4	57745481	T	C	-0.0123381	0.464954	0.00198682	5.3e-10	7.57404e-05	38.5638	0.00487	0.46	0.0211	0.817	1193344	409145	TRUE
rs4846917	1	230299222	T	C	-0.0154318	0.203441	0.00244825	2.92e-10	7.71826e-05	39.7303	0.0382	0.785	0.0245	0.119	1196573	411605	TRUE
rs512083	1	46027355	C	T	0.0117619	0.460815	0.00197592	2.64e-09	6.87463e-05	35.4337	0.0138	0.479	0.0205	0.502	1195960	413726	TRUE
rs532436	9	136149830	A	G	-0.0177723	0.183792	0.00252896	2.1e-12	9.47643e-05	49.3859	-0.121	0.817	0.0252	1.5e-06	1195960	417502	TRUE
rs55707527	1	41769113	T	G	0.0147759	0.219948	0.00237903	5.27e-10	7.49172e-05	38.5752	0.0349	0.22	0.0223	0.117	1206008	413603	TRUE
rs57459725	8	61312205	G	C	-0.0171173	0.1329	0.00289651	3.43e-09	6.75297e-05	34.9237	-0.0233	0.144	0.0264	0.378	1206629	415766	TRUE
rs5771043	22	50867268	A	G	-0.0123395	0.327884	0.0020886	3.46e-09	6.71104e-05	34.9048	-0.000441	0.351	0.0195	0.982	1206629	416568	TRUE
rs57938057	11	71048671	C	T	-0.0788205	0.017696	0.00745307	3.87e-26	0.000215988	111.843	0.0889	0.0334	0.0608	0.143	1196573	416116	TRUE
rs58387006	2	32579999	C	A	-0.0135048	0.22182	0.00236253	1.09e-08	6.29632e-05	32.6755	-0.0286	0.222	0.0256	0.265	1193336	415183	TRUE
rs6003465	22	23365501	C	T	-0.0121022	0.331994	0.00209089	7.12e-09	6.49635e-05	33.5017	-0.0269	0.322	0.0222	0.224	1193957	412865	TRUE
rs61815559	1	152271219	T	A	0.0849495	0.031422	0.00564498	3.52e-51	0.000439258	226.463	0.0331	0.0234	0.0668	0.621	1194372	412963	TRUE
rs62007299	15	77711719	G	A	0.011876	0.287463	0.0021662	4.2e-08	5.77776e-05	30.0568	0.0273	0.7	0.0205	0.184	1204013	416920	TRUE
rs62012766	15	63852834	C	T	-0.0177019	0.15711	0.00269549	5.13e-11	8.29936e-05	43.1285	-0.00758	0.19	0.0247	0.759	1206629	416963	TRUE
rs62115743	19	51514874	T	C	0.0268038	0.081544	0.00361606	1.24e-13	0.000107615	54.9442	0.0171	0.0887	0.0378	0.652	1178358	410035	TRUE
rs6438900	3	125148287	G	C	0.013338	0.258009	0.00225881	3.53e-09	6.81153e-05	34.8676	0.00541	0.274	0.0227	0.812	1196573	411020	TRUE
rs6547409	2	21190209	T	C	0.0275138	0.049783	0.00452427	1.19e-09	7.16201e-05	36.9832	0.00369	0.0625	0.0461	0.936	1196573	414125	TRUE
rs6671730	1	2339139	A	G	-0.0148007	0.434286	0.0019802	7.76e-14	0.000107638	55.8658	-0.0151	0.46	0.0193	0.434	1203392	415405	TRUE
rs6724965	2	101440151	G	A	-0.0168614	0.171481	0.0025993	8.76e-11	8.07859e-05	42.0799	-0.0358	0.192	0.0235	0.127	1206629	417580	TRUE
rs6782190	3	85639672	G	A	0.0189783	0.352488	0.00205245	2.32e-20	0.000164413	85.5007	-0.00839	0.67	0.0191	0.661	1206008	416911	TRUE
rs6834488	4	88178919	T	C	-0.0144983	0.423718	0.00199061	3.26e-13	0.000102654	53.0471	0.0309	0.388	0.0185	0.0954	1206629	414978	TRUE
rs700065	9	125833669	G	T	0.0184958	0.139258	0.00283268	6.6e-11	8.20105e-05	42.6335	-0.0279	0.845	0.0287	0.33	1195960	416964	TRUE
rs71297391	3	52376773	T	C	0.0249183	0.048274	0.00456623	4.84e-08	5.70548e-05	29.7798	-0.0489	0.0389	0.0418	0.242	1206629	417506	TRUE
rs71601787	4	72866015	A	G	0.0417564	0.326717	0.00210938	3.25e-87	0.000767089	391.865	0.055	0.311	0.0219	0.0119	1195952	410487	TRUE
rs727857	2	58981967	G	A	0.0114596	0.388511	0.00203019	1.66e-08	6.23966e-05	31.8615	-0.0211	0.588	0.0207	0.308	1195960	409686	TRUE
rs72834856	6	22801858	G	T	-0.0236277	0.072064	0.00379241	4.66e-10	7.46637e-05	38.8161	-0.0631	0.0713	0.0358	0.0785	1206629	415915	TRUE
rs72997688	11	75575832	G	A	0.0245654	0.05704	0.00422998	6.34e-09	6.49158e-05	33.7265	0.0309	0.0693	0.0389	0.427	1206629	415736	TRUE
rs733454	11	76477721	T	C	0.0196919	0.099588	0.00328006	1.93e-09	6.9543e-05	36.0422	0.0519	0.0846	0.0338	0.125	1206016	415955	TRUE
rs73413596	12	111582630	C	T	0.0229711	0.073854	0.00376755	1.08e-09	7.2185e-05	37.1745	0.0266	0.0829	0.0364	0.466	1195952	413966	TRUE
rs7439366	4	69964338	C	T	-0.0321132	0.455559	0.00196677	6.25e-60	0.000511555	266.6	0.00616	0.477	0.0183	0.737	1206629	417580	TRUE
rs7528419	1	109817192	G	A	0.0200051	0.224671	0.00235095	1.75e-17	0.000139426	72.4094	0.0291	0.22	0.0218	0.183	1206629	417580	TRUE
rs7569755	2	118648261	A	G	0.0134773	0.29058	0.00217845	6.15e-10	7.48867e-05	38.2746	0.02	0.271	0.0229	0.383	1193957	410139	TRUE
rs7657132	4	73416601	G	A	-0.0144351	0.316686	0.00213708	1.43e-11	9.01818e-05	45.6245	0.0187	0.314	0.0224	0.403	1193344	405450	TRUE
rs7675923	4	72345872	A	G	-0.0261763	0.15599	0.00271741	5.81e-22	0.000180423	92.7911	0.0291	0.845	0.0283	0.304	1193971	412941	TRUE
rs7784802	7	64015379	T	A	0.0138289	0.360991	0.00204051	1.23e-11	8.82284e-05	45.9301	0.004	0.355	0.0198	0.84	497078	417239	TRUE
rs77924615	16	20392332	A	G	-0.0152505	0.193485	0.0025127	1.28e-09	7.25868e-05	36.8372	0.00348	0.209	0.0263	0.895	1195952	407680	TRUE
rs78649910	4	3482213	A	T	-0.0198588	0.106179	0.00320252	5.61e-10	7.48558e-05	38.4523	-0.0225	0.125	0.0328	0.493	1195952	411070	TRUE
rs8018720	14	39556185	G	C	0.0379615	0.176673	0.00256924	2.11e-49	0.000419237	218.312	-0.000988	0.159	0.0239	0.967	1206016	417580	TRUE
rs80204526	18	47066144	A	C	-0.0525662	0.010629	0.00956611	3.91e-08	5.81159e-05	30.1955	0.127	0.0103	0.114	0.264	1170361	416615	TRUE
rs804281	8	11611865	A	G	-0.0152639	0.416395	0.00199057	1.75e-14	0.000113236	58.7998	0.0146	0.6	0.0208	0.483	1178366	416585	TRUE
rs8063565	16	30883965	G	C	-0.0130823	0.266418	0.00221764	3.65e-09	6.68976e-05	34.8006	-0.016	0.278	0.023	0.486	1196573	416803	TRUE
rs8091117	18	28919794	A	C	-0.0256002	0.065298	0.00396694	1.09e-10	8e-05	41.6462	0.00898	0.0822	0.0347	0.796	1206629	417580	TRUE
rs8107974	19	19388500	T	A	0.0385453	0.076243	0.00369622	1.84e-25	0.000209281	108.749	0.0217	0.0752	0.035	0.535	1206629	417086	TRUE
rs8121940	20	52742306	G	C	-0.0377054	0.195249	0.00247391	1.88e-52	0.000446774	232.295	-0.031	0.211	0.0228	0.174	1206008	416843	TRUE
rs8123293	20	52718555	G	A	0.028362	0.11305	0.00309628	5.19e-20	0.000161314	83.906	-0.00691	0.151	0.0285	0.808	1206008	417580	TRUE
rs9476310	6	57767576	C	T	-0.0116428	0.488637	0.00197047	3.45e-09	6.77424e-05	34.912	0.0134	0.522	0.0217	0.537	1191355	414844	TRUE
rs9490317	6	121859499	C	T	0.0110474	0.445894	0.0019812	2.46e-08	6.0308e-05	31.0931	0.00439	0.44	0.0205	0.831	1196573	411732	TRUE
rs964184	11	116648917	G	C	-0.0432954	0.131624	0.00289945	2.03e-50	0.000428506	222.973	0.00242	0.137	0.026	0.926	1206629	417580	TRUE
rs9861009	3	141654685	T	C	-0.0146893	0.272485	0.00221867	3.57e-11	8.55494e-05	43.8346	-0.0011	0.72	0.024	0.964	1193336	411690	TRUE
All									0.0185055	Average = 87.7882
SNP = single nucleotide polymorphism; Chr = chromosome; pos = position; se = standard error; eaf = effect allele frequency; r2 = the proportion of phenotypic variation explained by genetic variants

### Sheet: Table S7
Table S7. MR results between the serum 25(OH)D concentration and COVID-19 phenotypes from sensitivity analysis with linkage-disequilibrium coefficient (R2)<0.001.
Outcomes	MR methods	25(OH)D concentrations
		Number of SNPs	OR (95% CI)	SE	MR p-value
COVID-19 susceptibility	IVW-fixed effects	7	0.8394 (0.6941~1.0151)	0.097	0.071
	IVW-random effects	7	0.8394 (0.6927~1.0173)	0.098	0.0742
	MR-Egger	7	0.8070 (0.5629~1.1572)	0.1839	0.2962
	Weighted median	7	0.8300 (0.6740~1.0221)	0.1062	0.0795
COVID-19 severity	IVW-fixed effects	7	0.8592 (0.4985~1.4807)	0.2777	0.5847
	IVW-random effects	7	0.8592 (0.4952~1.4906)	0.2811	0.5892
	MR-Egger	7	0.5751 (0.2307~1.4334)	0.466	0.2884
	Weighted median	7	0.7785 (0.4282~1.4152)	0.3049	0.4115
COVID-19 hospitalization	IVW-fixed effects	7	0.948 (0.6558~1.3705)	0.188	0.7766
	IVW-random effects	7	0.948 (0.6425~1.3988)	0.1985	0.788
	MR-Egger	7	0.6838 (0.3620~1.2917)	0.3245	0.2943
	Weighted median	7	0.8675 (0.5734~1.3124)	0.2112	0.501
SNP = single nucleotide polymorphism; MR = Mendelian randomization; OR = Odds ratio; CI = confidence interval; SE = standard error; IVW-fixed = inverse variance weighted with fixed effects; IVW-random = inverse variance weighted with random effects

### Sheet: Table S8
Table S8. MR results between the serum 25(OH)D concentration and COVID-19 phenotypes from sensitivity analysis with linkage-disequilibrium coefficient (R2)<0.01.
Outcomes	MR methods	25(OH)D concentrations
		Number of SNPs	OR (95% CI)	SE	MR p-value
COVID-19 susceptibility	IVW-fixed effects	10	0.8499 (0.7122~1.0142)	0.0902	0.0713
	IVW-random effects	10	0.8499 (0.7220~1.0004)	0.0832	0.0505
	MR-Egger	10	0.8329 (0.6099~1.1374)	0.159	0.2832
	Weighted median	10	0.8318 (0.6768~1.0222)	0.1052	0.0799
COVID-19 severity	IVW-fixed effects	10	0.8263 (0.4977~1.3720)	0.2587	0.4608
	IVW-random effects	10	0.8263 (0.4464~1.5294)	0.3141	0.5436
	MR-Egger	10	0.8774 (0.2799~2.7504)	0.5829	0.8281
	Weighted median	10	0.7914 (0.4325~1.4482)	0.3083	0.4479
COVID-19 hospitalization	IVW-fixed effects	10	0.9242 (0.6561~1.3019)	0.1748	0.6521
	IVW-random effects	10	0.9242 (0.6358~1.3434)	0.1908	0.6796
	MR-Egger	10	0.9857 (0.4914~1.9773)	0.3552	0.9687
	Weighted median	10	0.8714 (0.5748~1.3213)	0.2123	0.517
SNP = single nucleotide polymorphism; MR = Mendelian randomization; OR = Odds ratio; CI = confidence interval; SE = standard error; IVW-fixed = inverse variance weighted with fixed effects; IVW-random = inverse variance weighted with random effects

### Sheet: Table S9
Table S9. "Leave-one-out" analysis of causal associations between the serum 25(OH)D concentration and COVID-19 susceptibility risk using outlier removed sets based on IVW-random method.
SNP	Beta	SE	MR_pval
rs10083762	-0.104499	0.0556436	0.0603803
rs10085881	-0.0977369	0.0560838	0.0813875
rs1038165	-0.10296	0.0559607	0.065789
rs10454087	-0.097439	0.055976	0.081731
rs1047891	-0.0941253	0.0555105	0.0899557
rs10822145	-0.099222	0.0561532	0.0772302
rs10832277	-0.109745	0.0605226	0.0697877
rs10859995	-0.0831833	0.0567201	0.142496
rs10908469	-0.0965179	0.0559359	0.0844357
rs11076175	-0.101452	0.0562882	0.0714874
rs11182428	-0.0961408	0.0558611	0.0852387
rs11542462	-0.108954	0.0550455	0.0477777
rs117862422	-0.105587	0.0556408	0.0577424
rs12056768	-0.104545	0.0562961	0.0633042
rs12123821	-0.102369	0.0567752	0.071379
rs12317268	-0.101734	0.0562112	0.0703179
rs1260326	-0.101793	0.0564013	0.0711069
rs13011615	-0.106304	0.0551944	0.0541066
rs13284054	-0.0989089	0.0561194	0.0779893
rs138072379	-0.103529	0.0560153	0.0645692
rs142004400	-0.102139	0.0560041	0.0681872
rs142158911	-0.0986317	0.0562291	0.079413
rs143069752	-0.0935463	0.0551185	0.0896617
rs143488652	-0.101795	0.0561111	0.0696506
rs146128209	-0.107632	0.056511	0.0568297
rs1532085	-0.0952492	0.0564717	0.0916666
rs1800588	-0.0869983	0.0559751	0.120129
rs182050989	-0.0951256	0.0555296	0.0867011
rs1858889	-0.102338	0.0559963	0.0676121
rs189407772	-0.104418	0.0559045	0.0617902
rs1966478	-0.101206	0.0561125	0.0712902
rs2012736	-0.110254	0.056175	0.0496827
rs2037511	-0.105631	0.055612	0.0575071
rs2074735	-0.0946889	0.0558422	0.0899521
rs212100	-0.105904	0.057819	0.0670035
rs2123930	-0.0995625	0.056164	0.0762768
rs2131925	-0.107541	0.0560012	0.0548152
rs2171427	-0.100892	0.0560997	0.0721072
rs2207132	-0.0989044	0.0561725	0.0782847
rs2229742	-0.100042	0.0562254	0.075189
rs2248551	-0.106778	0.0556589	0.0550557
rs2346264	-0.0996611	0.0561438	0.0758806
rs2418929	-0.0956208	0.0558237	0.0867296
rs2642439	-0.0972752	0.0560843	0.0828391
rs2659007	-0.0983803	0.0560588	0.079268
rs2756119	-0.0997765	0.0561542	0.0755959
rs28407950	-0.100405	0.056151	0.073755
rs2847500	-0.106391	0.0555841	0.0556132
rs2952289	-0.0983352	0.0561602	0.0799502
rs34284484	-0.0974316	0.0559638	0.0816882
rs34726834	-0.0988077	0.0561458	0.0784345
rs35408430	-0.0979751	0.0563549	0.0821163
rs3745669	-0.103321	0.0559461	0.0647762
rs3814995	-0.105171	0.0555518	0.0583305
rs3890624	-0.0987663	0.0560966	0.0782981
rs4121823	-0.0989218	0.0561605	0.0781685
rs41301394	-0.0938627	0.0551332	0.0886668
rs429358	-0.0959308	0.0559728	0.0865507
rs4364259	-0.100809	0.0561414	0.072555
rs4418728	-0.102496	0.0560291	0.0673483
rs4616820	-0.0972901	0.0559937	0.0822954
rs4846917	-0.09752	0.0560442	0.0818491
rs512083	-0.100474	0.056144	0.0735211
rs55707527	-0.107676	0.054943	0.0500215
rs57459725	-0.101677	0.0560978	0.0699094
rs5771043	-0.0972814	0.0559873	0.0822879
rs57938057	-0.0944361	0.0563859	0.0939697
rs58387006	-0.0975566	0.0559792	0.0813809
rs6003465	-0.106617	0.0549659	0.0524174
rs61815559	-0.087554	0.0558641	0.117052
rs62007299	-0.0967733	0.0558579	0.0831865
rs62012766	-0.106544	0.0554618	0.0547262
rs62115743	-0.104703	0.0558819	0.0609776
rs6438900	-0.0989526	0.0561263	0.077895
rs6547409	-0.102355	0.0560404	0.0677829
rs6671730	-0.102805	0.0560844	0.0667959
rs6724965	-0.107675	0.0551295	0.0508033
rs6782190	-0.0929282	0.0558524	0.0961487
rs6834488	-0.0991358	0.0561997	0.0777333
rs700065	-0.103972	0.0558814	0.062804
rs71297391	-0.0969353	0.055859	0.0826776
rs71601787	-0.101373	0.0572031	0.0763697
rs727857	-0.0974351	0.0559773	0.0817504
rs72834856	-0.10484	0.0556666	0.0596526
rs733454	-0.104731	0.0555569	0.0594148
rs73413596	-0.102846	0.0560019	0.0662867
rs7439366	-0.0952519	0.0568144	0.0936314
rs7528419	-0.101041	0.0562541	0.0724695
rs7569755	-0.0970947	0.0559599	0.0827275
rs7657132	-0.10088	0.0561609	0.0724532
rs7675923	-0.0911399	0.0556414	0.101424
rs7784802	-0.098742	0.0561257	0.0785266
rs77924615	-0.0964082	0.0558811	0.0844843
rs78649910	-0.106255	0.0553861	0.0550541
rs8018720	-0.0921428	0.0564772	0.102784
rs80204526	-0.0955493	0.0555135	0.0852163
rs804281	-0.0943629	0.0557555	0.0905615
rs8063565	-0.097061	0.0559373	0.08271
rs8091117	-0.0998102	0.0561948	0.0757087
rs8107974	-0.0967389	0.0562891	0.0856857
rs8121940	-0.102192	0.0567847	0.0719165
rs8123293	-0.0960402	0.0562069	0.0875082
rs9476310	-0.0976854	0.0560065	0.0811276
rs9490317	-0.0980334	0.0560359	0.0802087
rs964184	-0.103812	0.0567335	0.0672783
rs9861009	-0.10143	0.0561276	0.0707418
All	-0.0999836	0.0557782	0.0730494
SNP = single nucleotide polymorphism; Beta = Causal effects of the 25(OH)D concentration on COVID-19 susceptibility risk; SE = Standard error

### Sheet: Table S10
Table S10. "Leave-one-out" analysis of causal associations between the serum 25(OH)D concentration and COVID-19 severity risk using outlier removed sets based on IVW-random method.
SNP	Beta	SE	MR_pval
rs10083762	0.0327503	0.163032	0.840791
rs10085881	0.0434921	0.161295	0.787435
rs1038165	0.0328441	0.163091	0.840397
rs10454087	0.0216531	0.16261	0.894067
rs1047891	0.0299873	0.163207	0.854219
rs10822145	0.0119658	0.161337	0.940878
rs10832277	-0.114461	0.175073	0.513245
rs10859995	0.0905601	0.164872	0.582817
rs10908469	0.0373541	0.162569	0.818267
rs11076175	0.0512985	0.162314	0.751969
rs11182428	0.0309804	0.1632	0.849442
rs11542462	0.029562	0.163111	0.85618
rs117862422	0.0296364	0.16325	0.855944
rs12056768	0.0373347	0.163803	0.819705
rs12123821	0.0116044	0.164725	0.943837
rs12317268	0.0267814	0.16338	0.869793
rs1260326	0.0470653	0.163414	0.773337
rs12949853	0.0305428	0.163012	0.851374
rs13011615	0.0182241	0.161822	0.910333
rs13284054	0.0344605	0.162798	0.832359
rs138072379	0.0281431	0.163054	0.862966
rs142004400	0.0260016	0.162837	0.873134
rs142158911	0.0149095	0.162243	0.92678
rs143069752	0.042494	0.161765	0.79279
rs143488652	0.0323723	0.163233	0.842795
rs146128209	0.037103	0.164939	0.822018
rs1532085	0.0438267	0.16425	0.789601
rs1800588	0.0446682	0.164464	0.785931
rs182050989	0.0356189	0.162402	0.826396
rs1858889	0.0320132	0.162918	0.84422
rs189407772	0.0262091	0.163268	0.872465
rs1966478	0.0306148	0.163118	0.851124
rs2012736	-0.00238832	0.163586	0.988351
rs2037511	0.0309466	0.163241	0.849641
rs2074735	0.0440136	0.162292	0.786238
rs212100	0.102203	0.163334	0.531493
rs2123930	0.0318571	0.162994	0.845041
rs2131925	0.0231794	0.163829	0.887487
rs2171427	0.0495625	0.158872	0.755067
rs2207132	0.0284672	0.163268	0.861584
rs2229742	0.0337238	0.163252	0.836341
rs2248551	0.0162389	0.162721	0.920506
rs2346264	0.0269726	0.162971	0.868546
rs2418929	0.047789	0.16113	0.766782
rs2642439	0.0139229	0.162141	0.931571
rs2659007	0.0294505	0.162994	0.856615
rs2756119	0.0362394	0.162591	0.823624
rs28407950	0.0388975	0.162293	0.810583
rs2847500	0.0295441	0.163137	0.856289
rs2952289	0.0479555	0.161734	0.766842
rs34284484	0.0326715	0.163016	0.841153
rs34726834	0.0179182	0.16176	0.911798
rs35408430	0.033653	0.163877	0.837295
rs3745669	0.00920006	0.160731	0.954355
rs3814995	0.0221589	0.162776	0.891717
rs3890624	0.0216079	0.162248	0.894053
rs4121823	0.0268662	0.162976	0.869064
rs41301394	0.0412644	0.16118	0.79794
rs429358	0.0326551	0.163318	0.841521
rs4364259	0.0286366	0.163054	0.860588
rs4418728	0.0482023	0.16092	0.764527
rs4616820	0.0341773	0.162811	0.83373
rs4846917	0.0338286	0.162902	0.835493
rs512083	0.0261344	0.162909	0.872547
rs532436	-0.0105513	0.150809	0.944222
rs55707527	0.0184585	0.162459	0.90954
rs57459725	0.0532855	0.159443	0.73823
rs5771043	0.0251469	0.16302	0.877407
rs57938057	0.0411884	0.163821	0.801487
rs58387006	0.0258135	0.162839	0.874046
rs6003465	0.0322471	0.162921	0.843099
rs61815559	0.0421603	0.163225	0.796179
rs62007299	0.0265064	0.163047	0.870858
rs62012766	0.0319451	0.163211	0.844823
rs62115743	0.0121735	0.160974	0.939718
rs6438900	0.0281104	0.16301	0.863087
rs6547409	0.0405523	0.161666	0.801938
rs6671730	0.0283239	0.163326	0.862322
rs6724965	0.0214132	0.162908	0.895425
rs6782190	0.0289114	0.163676	0.859793
rs6834488	0.0395893	0.162864	0.807942
rs700065	0.0363877	0.162611	0.822935
rs71297391	0.0417404	0.161999	0.796671
rs71601787	-0.0195876	0.163028	0.904366
rs727857	0.0337031	0.162783	0.835975
rs72834856	0.0220685	0.162859	0.892211
rs72997688	0.0177976	0.162164	0.912607
rs733454	0.017444	0.16188	0.914187
rs73413596	0.0267545	0.16303	0.869647
rs7439366	0.0378922	0.165402	0.818798
rs7528419	0.0313506	0.163492	0.847933
rs7569755	0.0143708	0.160747	0.928764
rs7657132	0.0308386	0.163067	0.850002
rs7675923	0.0290487	0.16337	0.858873
rs7784802	0.0224152	0.162957	0.890594
rs77924615	0.0263427	0.162904	0.871536
rs78649910	0.0209652	0.162311	0.897225
rs8018720	0.0177465	0.16484	0.914266
rs80204526	0.037622	0.161754	0.816082
rs804281	0.033885	0.163028	0.835348
rs8063565	0.030117	0.162997	0.85341
rs8091117	0.0386195	0.16287	0.812565
rs8107974	0.0304665	0.163849	0.852489
rs8121940	-0.0265425	0.162373	0.870151
rs8123293	0.0500859	0.162407	0.75778
rs9476310	0.0275995	0.162966	0.865516
rs9490317	0.0349441	0.162604	0.829843
rs964184	0.0277031	0.165198	0.866822
rs9861009	0.0382518	0.162348	0.81373
All	0.0293631	0.162054	0.856216
SNP = single nucleotide polymorphism; Beta = Causal effects of the serum 25(OH)D concentration on COVID-19 severity risk; SE = Standard error

### Sheet: Table S11
Table S11. "Leave-one-out" analysis of causal associations between the serum 25(OH)D concentration and COVID-19 hospitalization risk using outlier removed sets based on IVW-random method.
SNP	Beta	SE	MR_pval
rs10083762	0.075433	0.111169	0.497427
rs10085881	0.0771953	0.110988	0.486726
rs1038165	0.0572189	0.11029	0.603896
rs10454087	0.0643999	0.111419	0.563266
rs1047891	0.0781942	0.110958	0.480987
rs10822145	0.0645721	0.111539	0.562644
rs10832277	0.0348941	0.12043	0.772011
rs10859995	0.104614	0.112812	0.353757
rs10908469	0.0746026	0.11138	0.502984
rs11076175	0.0784386	0.111623	0.482235
rs11182428	0.0723374	0.111593	0.516838
rs11542462	0.0664692	0.111703	0.551807
rs117862422	0.0606424	0.111052	0.585016
rs12056768	0.0718826	0.1122	0.521739
rs12123821	0.0530256	0.11256	0.637577
rs12317268	0.060924	0.111507	0.584813
rs1260326	0.0795211	0.111893	0.477278
rs12949853	0.074369	0.111174	0.503532
rs13011615	0.0643074	0.111402	0.563767
rs13284054	0.0692729	0.111653	0.534976
rs138072379	0.065671	0.111616	0.556288
rs142004400	0.0729573	0.11137	0.512409
rs142158911	0.062945	0.111657	0.572935
rs143069752	0.0787321	0.110525	0.476249
rs143488652	0.0600355	0.111089	0.588902
rs146128209	0.0692601	0.112847	0.539379
rs1532085	0.0766466	0.112427	0.4954
rs1800588	0.0813512	0.112456	0.469433
rs182050989	0.0746086	0.111126	0.501976
rs1858889	0.0783193	0.110338	0.477819
rs189407772	0.0613411	0.111337	0.58167
rs1966478	0.0712038	0.111618	0.523523
rs2012736	0.0539742	0.112332	0.630879
rs2037511	0.0633796	0.111514	0.569796
rs2074735	0.0726651	0.111709	0.515377
rs212100	0.093883	0.114305	0.411454
rs2123930	0.0675375	0.111657	0.545269
rs2131925	0.0696783	0.112196	0.534573
rs2171427	0.0762166	0.110906	0.491944
rs2207132	0.0651425	0.11165	0.559587
rs2229742	0.0748484	0.11158	0.502345
rs2248551	0.0605493	0.11142	0.586833
rs2346264	0.0698403	0.111623	0.531525
rs2418929	0.0808476	0.110397	0.463965
rs2642439	0.0664985	0.111746	0.551786
rs2659007	0.0749302	0.111029	0.499759
rs2756119	0.0694286	0.111648	0.534039
rs28407950	0.0715532	0.111573	0.521319
rs2847500	0.0643635	0.111561	0.563983
rs2952289	0.0794542	0.110991	0.474075
rs34284484	0.0728569	0.111461	0.513334
rs34726834	0.0621144	0.111199	0.576443
rs35408430	0.0873103	0.111038	0.431687
rs3745669	0.0640501	0.111498	0.565662
rs3814995	0.0630923	0.111347	0.570967
rs3890624	0.0587413	0.110071	0.593573
rs4121823	0.0687018	0.111683	0.538456
rs41301394	0.0792542	0.110043	0.471393
rs429358	0.0873037	0.109693	0.426095
rs4364259	0.080002	0.110207	0.467885
rs4418728	0.0698045	0.111694	0.531998
rs4616820	0.0704203	0.111623	0.528123
rs4846917	0.0788337	0.110612	0.47603
rs512083	0.065262	0.11148	0.55827
rs532436	0.0356801	0.101912	0.726257
rs55707527	0.0588965	0.110744	0.594847
rs57459725	0.0634814	0.111405	0.568797
rs5771043	0.0689852	0.111686	0.536792
rs57938057	0.0889945	0.111376	0.424265
rs58387006	0.0632234	0.111133	0.569427
rs6003465	0.0625319	0.111056	0.57339
rs61815559	0.0636624	0.112294	0.570764
rs62007299	0.0614596	0.110956	0.57964
rs62012766	0.0670272	0.111721	0.548539
rs62115743	0.0660219	0.111675	0.554388
rs6438900	0.0677052	0.111639	0.544207
rs6547409	0.0686244	0.111661	0.538834
rs6671730	0.063312	0.111568	0.570392
rs6724965	0.0583856	0.110842	0.598369
rs6782190	0.0738707	0.111904	0.509172
rs6834488	0.0822424	0.110559	0.456949
rs700065	0.0753319	0.111264	0.498372
rs71297391	0.075988	0.111051	0.49381
rs71601787	0.0225024	0.111019	0.839377
rs727857	0.0746366	0.11117	0.501981
rs72834856	0.0576453	0.110474	0.601809
rs72997688	0.064166	0.111451	0.564795
rs733454	0.0602455	0.110721	0.586358
rs73413596	0.0645657	0.111489	0.562506
rs7439366	0.0770066	0.113105	0.495971
rs7528419	0.0572655	0.111253	0.606739
rs7569755	0.0640105	0.111368	0.56545
rs7657132	0.0744567	0.111373	0.503792
rs7675923	0.0788853	0.111439	0.479019
rs7784802	0.0677902	0.111725	0.544009
rs77924615	0.069841	0.111638	0.531578
rs78649910	0.0649986	0.111495	0.559912
rs8018720	0.0712715	0.112867	0.527737
rs80204526	0.074068	0.111038	0.504738
rs804281	0.074321	0.111527	0.505157
rs8063565	0.065165	0.111465	0.558801
rs8091117	0.0711155	0.111726	0.524439
rs8107974	0.0628809	0.112013	0.574544
rs8121940	0.0480035	0.112328	0.669125
rs8123293	0.0719318	0.111973	0.520611
rs9476310	0.0723219	0.111446	0.516377
rs9490317	0.0679118	0.111612	0.542882
rs964184	0.0723564	0.113001	0.521967
rs9861009	0.0688318	0.111672	0.537647
All	0.0688541	0.110948	0.534866
SNP = single nucleotide polymorphism; Beta = Causal effects of the serum 25(OH)D concentration on COVID-19 hospitalization risk; SE = Standard error

### Sheet: Table S12
Table S12. Univariable MR results of hematological traits and COVID-19 susceptibility risk.
	nSNPs	Beta	IVW-fixed MR_pval	IVW-random MR_pval
Basophil percentage of granulocytes	57	0.000625792	0.36111	0.361821
Basophil percentage of white cells	61	-0.000882692	0.220213	0.218273
Eosinophil counts	164	-0.000318632	0.321236	0.321259
Eosinophil percentage of granulocytes	145	-0.000121798	0.297368	0.297224
Eosinophil percentage of white cells	149	0.000415676	0.302573	0.30247
Granulocyte count	138	-0.00198478	0.245902	0.245305
Granulocyte percentage of myeloid white cells	156	0.000262586	0.626158	0.627004
Hematocrit	111	-0.000529525	0.516545	0.517646
Hemoglobin concentration	116	0.00411674	0.186052	0.184616
High light scatter reticulocyte count	166	-0.000735837	0.596279	0.597078
High light scatter reticulocyte percentage of red cells	170	0.00189019	0.11161	0.109987
Immature fraction of reticulocytes	126	7.47369e-05	0.322049	0.322087
Lymphocyte counts	154	-0.000829342	0.277462	0.27718
Lymphocyte percentage of white cells	130	0.00751489	0.211417	0.210422
Mean corpuscular hemoglobin	195	0.000658786	0.202598	0.201871
Mean corpuscular hemoglobin concentration	76	0.000902218	0.284056	0.283582
Mean corpuscular volume	210	-0.000117439	0.258558	0.258243
Mean platelet volume	223	0.00100093	0.117512	0.116312
Monocyte count	181	0.000319623	0.41872	0.419166
Monocyte percentage of white cells	179	0.000692173	0.110703	0.109154
Myeloid white cell count	137	-0.00216251	0.170977	0.169599
Neutrophil count	134	-0.000203779	0.522434	0.523355
Neutrophil percentage of granulocytes	136	0.00431403	0.250804	0.250244
Neutrophil percentage of white cells	127	-0.000592323	0.258738	0.258217
Platelet count	208	0.000148396	0.883145	0.883419
Platelet distribution width	77	0.000136654	0.879359	0.880121
Plateletcrit	205	0.000325077	0.482768	0.483312
Red blood cell count	171	-0.000430314	0.422212	0.422697
Reticulocyte count	150	-0.000832924	0.2676	0.267232
Reticulocyte fraction of red cells	162	-0.000689862	0.320065	0.320082
Sum basophil neutrophil counts	158	0.00458799	0.0888255	0.0868981
Sum neutrophil eosinophil counts	133	0.00118769	0.432963	0.433633
White blood cell count (basophil)	75	0.000724308	0.791971	0.793237
White blood cell count	156	0.00158212	0.0650252	0.0629473
nSNPs = Number of single nucleotide polymorphisms; Beta = Causal effects of hematological traits and COVID-19 susceptibility risk

### Sheet: Table S13
Table S13. Univariable MR results of hematological traits and COVID-19 severity risk.
	nSNPs	Beta	IVW-fixed MR_pval	IVW-random MR_pval
Basophil percentage of granulocytes	57	-0.000398306	0.409	0.410327
Basophil percentage of white cells	61	-0.000428281	0.438318	0.439836
Eosinophil counts	165	0.000592617	0.279638	0.27939
Eosinophil percentage of granulocytes	147	0.00563303	0.31941	0.319424
Eosinophil percentage of white cells	151	-0.00224917	0.739178	0.73992
Granulocyte count	139	0.00109249	0.903731	0.904071
Granulocyte percentage of myeloid white cells	158	0.00204663	0.875814	0.876195
Hematocrit	110	-0.00287016	0.630765	0.631965
Hemoglobin concentration	115	0.000706766	0.944413	0.944654
High light scatter reticulocyte count	166	0.0115532	0.140116	0.1387
High light scatter reticulocyte percentage of red cells	170	-0.00244157	0.223486	0.222825
Immature fraction of reticulocytes	128	0.00199799	0.137632	0.135763
Lymphocyte counts	155	0.00106251	0.852259	0.852714
Lymphocyte percentage of white cells	130	0.00903838	0.290248	0.290026
Mean corpuscular hemoglobin	195	0.00182499	0.34206	0.342181
Mean corpuscular hemoglobin concentration	76	0.00338152	0.511281	0.512874
Mean corpuscular volume	210	-0.000420458	0.825235	0.825625
Mean platelet volume	226	-0.00573698	0.345409	0.345527
Monocyte count	181	3.26595e-05	0.982434	0.982482
Monocyte percentage of white cells	181	0.00571091	0.731758	0.732388
Myeloid white cell count	139	0.00327281	0.686843	0.687739
Neutrophil count	135	0.0022495	0.77309	0.773841
Neutrophil percentage of granulocytes	138	-0.00434593	0.547343	0.548273
Neutrophil percentage of white cells	127	0.0168155	0.170042	0.168543
Platelet count	209	-0.004462	0.263774	0.263488
Platelet distribution width	76	-0.000144687	0.387369	0.388167
Plateletcrit	205	-0.0125997	0.358323	0.358507
Red blood cell count	170	0.00025716	0.947634	0.947787
Reticulocyte count	149	-0.00373565	0.719527	0.720314
Reticulocyte fraction of red cells	161	-0.00448687	0.393134	0.393534
Sum basophil neutrophil counts	158	0.00388125	0.638125	0.638955
Sum neutrophil eosinophil counts	134	0.0126209	0.136469	0.134672
White blood cell count (basophil)	75	0.000105804	0.604164	0.605939
White blood cell count	157	-0.00234731	0.401054	0.401498
nSNPs = Number of single nucleotide polymorphisms; Beta = Causal effects of hematological traits and COVID-19 severity risk

### Sheet: Table S14
Table S14. Univariable MR results of hematological traits and COVID-19 hospitalization risk.
	nSNPs	Beta	IVW-fixed MR_pval	IVW-random MR_pval
Basophil percentage of granulocytes	56	-0.0113127	0.194082	0.191288
Basophil percentage of white cells	59	-0.0121586	0.182474	0.179531
Eosinophil counts	157	0.00223543	0.405383	0.405845
Eosinophil percentage of granulocytes	139	0.00538788	0.12801	0.126188
Eosinophil percentage of white cells	140	0.00111826	0.56133	0.562261
Granulocyte count	132	0.000965312	0.811773	0.812434
Granulocyte percentage of myeloid white cells	149	0.000315077	0.934373	0.934591
Hematocrit	107	0.00524626	0.6722	0.673389
Hemoglobin concentration	112	0.00422777	0.529406	0.530523
High light scatter reticulocyte count	156	-0.000509563	0.121006	0.119319
High light scatter reticulocyte percentage of red cells	162	-0.00066913	0.102819	0.101043
Immature fraction of reticulocytes	121	-0.00216925	0.30717	0.307084
Lymphocyte counts	148	-0.0024801	0.619314	0.620209
Lymphocyte percentage of white cells	126	-0.000849234	0.417128	0.417764
Mean corpuscular hemoglobin	187	-0.000425476	0.697775	0.698429
Mean corpuscular hemoglobin concentration	75	0.00173028	0.623298	0.625067
Mean corpuscular volume	204	0.000690031	0.135534	0.13435
Mean platelet volume	213	-0.00224357	0.345728	0.345854
Monocyte count	172	-0.00434157	0.205059	0.204256
Monocyte percentage of white cells	169	0.00325785	0.337728	0.337845
Myeloid white cell count	133	0.00409421	0.142679	0.140938
Neutrophil count	129	-0.0013743	0.47137	0.472202
Neutrophil percentage of granulocytes	133	-0.0044053	0.30346	0.303352
Neutrophil percentage of white cells	122	0.000537303	0.904253	0.904639
Platelet count	200	-0.000760514	0.595563	0.596226
Platelet distribution width	75	-0.000912477	0.839335	0.840352
Plateletcrit	199	-0.0013607	0.247394	0.24699
Red blood cell count	166	0.0020544	0.339009	0.339135
Reticulocyte count	145	0.000444565	0.375277	0.375632
Reticulocyte fraction of red cells	157	0.000440278	0.801677	0.802258
Sum basophil neutrophil counts	156	-0.00175613	0.276991	0.276709
Sum neutrophil eosinophil counts	128	0.00642054	0.0671398	0.0646131
White blood cell count (basophil)	72	-0.0121244	0.189573	0.187318
White blood cell count	153	0.000651532	0.853524	0.853982
nSNPs = Number of single nucleotide polymorphisms; Beta = Causal effects of hematological traits and COVID-19 hospitalization risk
